# Body dissatisfaction widens the racial disparities of Benzophenone-3, a chemical biomarker of personal care and consumer product usage

**DOI:** 10.1101/2024.08.26.24312258

**Authors:** Vy Kim Nguyen, Samuel Zimmerman, Justin Colacino, Olivier Jolliet, Chirag J Patel

## Abstract

**Background:** Body dissatisfaction can drive individuals to use personal care products, exposing themselves to Benzophenone-3 (BP3). Yet, no study has examined the link between body dissatisfaction and elevated chemical exposures.

**Objectives:** Our study examines how body dissatisfaction impacts the racial differences in BP3 exposures.

**Methods:** Using NHANES 2003-2016 data for 3,072 women, we ascertained body dissatisfaction with a questionnaire on weight perception. We ran two generalized linear models with log10-transformed urinary concentrations of BP3 as the outcome variable and the following main predictors: one with race/ethnicity and another combining race/ethnicity and body dissatisfaction. We also conducted stratified analyses by race/ethnicity. We adjusted for poverty income ratio, BMI, urinary creatinine, and sunscreen usage.

**Results:** BP3 levels in Mexican American, Other Hispanic, Other Race, non-Hispanic White, and non-Hispanic Asian women were on average 59%, 56%, 33%, 16%, and 9% higher, respectively, compared to non-Hispanic Black women. Racial differences in BP3 levels are accentuated with body dissatisfaction. For example, Other Hispanic women perceiving themselves as overweight had 69% higher BP3 levels than non-Hispanic Black women (p-value = 0.01), while those perceiving themselves as at the right weight had 32% higher levels (p-value = 0.31). Moreover, minority women perceiving themselves as overweight tended to have higher BP3 levels than those who do not. For example, BP3 levels in Other Hispanic women perceiving themselves as overweight are significantly higher compared to those who do not (73%, p-value = 0.03). In contrast, such differences in the non-Hispanic White women are minimal (-0.5%, p-value = 0.98).

**Discussion:** Minority women with body dissatisfaction show elevated BP3 exposure independent of sunscreen usage, implying that their elevated exposures may stem from using other personal care and consumer products. Further research is needed to determine if increases of exposure to potential toxicants occur among minority women with body dissatisfaction.

**Highlights:**

⍰ First integration of measures of body dissatisfaction with national chemical biomonitoring data
⍰ Analyzed data from a diverse US nationally representative sample of 3,072 women
⍰ Minority women with body dissatisfaction show higher BP3 levels independent of sunscreen use and BMI
⍰ Minimal differences in BP3 levels by body dissatisfaction in non-Hispanic White women
⍰ Developed a visualization tool to show how racial disparities widen due to body dissatisfaction

## Supplemental Tables for "Body dissatisfaction widens the racial disparities of Benzophenone-3, a chemical biomarker of personal care and consumer product usage"

### Sheet: Info
	TABLE NAME	VARIABLES	DESCRIPTION
	Table S1 regression statistics between BMI and weight perception		Dataset of statistics from linear regression models stratified by race/ethnicity with BMI as outcome variable and the main predictors as weight perception (reference is about the right weight). Results are adjusted for age and poverty income ratio.
		group	studied population. It can be a particular race/ethnicity or the NHANES women population.
		term	original name of the main predictor or covariate. It may contain underscores.
		description	more readable name of the main predictor or covariate. For categorical variables, the reference group is the category listed after "vs."
		estimate	regression coefficient from the linear model.
		std.error	standard error of the regression coefficient.
		statistic	t-statistic from the linear model.
		p.value	p-values from the linear model.
	Table S2 regression statistics on BP3		Dataset of statistics from linear regression models on the log10-tranformed biomarker levels of BP3 as the outcome variable and the main predictors as race/ethnicity and weight perception. Results are adjusted for age, NHANES cycles, urinary creatinine, BMI, and poverty income ratio.
		term	original name of the main predictor or covariate. It may contain underscores.
		description	more readable name of the main predictor or covariate. For categorical variables, the reference group is the category listed after "vs."
		equation_number	number representing the model equation. 1 - log10(URXBP3) ~ race + weight_perception + RIDAGEYR + SDDSRVYR + URXUCR + BMXBMI + INDFMPIR (all NHANES women) 2 - log10(URXBP3) ~ race_weight_perception + RIDAGEYR + SDDSRVYR + URXUCR + BMXBMI + INDFMPIR (all NHANES women) 3 - log10(URXBP3) ~ weight_perception + RIDAGEYR + SDDSRVYR + URXUCR + BMXBMI + INDFMPIR (non-Hispanic Black women)
		estimate	regression coefficient from the linear model.
		std.error	standard error of the regression coefficient.
		statistic	t-statistic from the linear model.
		p.value	p-values from the linear model.
		fold_diff	fold difference of the main predictor or covariate. This is calculated as 10^estimate.
		percent_diff	percent difference of the main predictor or covariate. This is calculated as (10^estimate - 1)x100.
		fold_diff_ci_low	lower bound of the 95% confidence interval. This is calculated fold_diff - 1.96x(10^std.error).
		fold_diff_ci_high	upper bound of the 95% confidence interval. This is calculated fold_diff + 1.96x(10^std.error).
		perc_diff_ci_low	lower bound of the 95% confidence interval. This is calculated percent_diff - 1.96x(10^std.error - 1)x100.
		perc_diff_ci_high	upper bound of the 95% confidence interval. This is calculated percent_diff + 1.96x(10^std.error - 1)x100.
		asterisks	series of asterisk to display the significance of the main predictor or covariates. *(p-value ∈ [0.01,0.05]), **(p-value ∈ [0.001,0.01]), and ***(p-value ≤ 0.001)
		regression_formula	coded regression model.
		covariates	coded listed of covariates.
	Table S3 race-stratified regression statistics on BP3		Dataset of statistics from race-stratified linear regression models on the log10-tranformed biomarker levels of BP3 as the outcome variable and the main predictor as weight perception. Results are adjusted for age, NHANES cycles, urinary creatinine, BMI, and poverty income ratio.
		term	original name of the main predictor or covariate. It may contain underscores.
		description	more readable name of the main predictor or covariate. For categorical variables, the reference group is the category listed after "vs."
		equation_number	number representing the model equation. 7 - log10(URXBP3) ~ weight_perception + RIDAGEYR + SDDSRVYR + URXUCR + BMXBMI + INDFMPIR (in each race/ethnicity)
		estimate	regression coefficient from the linear model.
		std.error	standard error of the regression coefficient.
		statistic	t-statistic from the linear model.
		p.value	p-values from the linear model.
		fold_diff	fold difference of the main predictor or covariate. This is calculated as 10^estimate.
		percent_diff	percent difference of the main predictor or covariate. This is calculated as (10^estimate - 1)x100.
		fold_diff_ci_low	lower bound of the 95% confidence interval. This is calculated fold_diff - 1.96x(10^std.error).
		fold_diff_ci_high	upper bound of the 95% confidence interval. This is calculated fold_diff + 1.96x(10^std.error).
		perc_diff_ci_low	lower bound of the 95% confidence interval. This is calculated percent_diff - 1.96x(10^std.error - 1)x100.
		perc_diff_ci_high	upper bound of the 95% confidence interval. This is calculated percent_diff + 1.96x(10^std.error - 1)x100.
		asterisks	series of asterisk to display the significance of the main predictor or covariates. *(p-value ∈ [0.01,0.05]), **(p-value ∈ [0.001,0.01]), and ***(p-value ≤ 0.001)
		regression_formula	coded regression model.
		covariates	coded listed of covariates.
	Table S4 regression statistics on BP3 adjusted for sunscreen		Dataset of statistics from linear regression models on the log10-tranformed biomarker levels of BP3 as the outcome variable and the main predictors as race/ethnicity and weight perception. Results are adjusted for age, NHANES cycles, urinary creatinine, BMI, poverty income ratio, and sunscreen usage.
		term	original name of the main predictor or covariate. It may contain underscores.
		description	more readable name of the main predictor or covariate. For categorical variables, the reference group is the category listed after "vs."
		equation_number	number representing the model equation. 4 - log10(URXBP3) ~ race + weight_perception + RIDAGEYR + SDDSRVYR + URXUCR + BMXBMI + INDFMPIR + sunscreen_usage_ordinal (all NHANES women) 5 - log10(URXBP3) ~ race_weight_perception + RIDAGEYR + SDDSRVYR + URXUCR + BMXBMI + INDFMPIR + sunscreen_usage_ordinal (all NHANES women) 6 - log10(URXBP3) ~ weight_perception + RIDAGEYR + SDDSRVYR + URXUCR + BMXBMI + INDFMPIR + sunscreen_usage_ordinal (non-Hispanic Black women)
		estimate	regression coefficient from the linear model.
		std.error	standard error of the regression coefficient.
		statistic	t-statistic from the linear model.
		p.value	p-values from the linear model.
		fold_diff	fold difference of the main predictor or covariate. This is calculated as 10^estimate.
		percent_diff	percent difference of the main predictor or covariate. This is calculated as (10^estimate - 1)x100.
		fold_diff_ci_low	lower bound of the 95% confidence interval. This is calculated fold_diff - 1.96x(10^std.error).
		fold_diff_ci_high	upper bound of the 95% confidence interval. This is calculated fold_diff + 1.96x(10^std.error).
		perc_diff_ci_low	lower bound of the 95% confidence interval. This is calculated percent_diff - 1.96x(10^std.error - 1)x100.
		perc_diff_ci_high	upper bound of the 95% confidence interval. This is calculated percent_diff + 1.96x(10^std.error - 1)x100.
		asterisks	series of asterisk to display the significance of the main predictor or covariates. *(p-value ∈ [0.01,0.05]), **(p-value ∈ [0.001,0.01]), and ***(p-value ≤ 0.001)
		regression_formula	coded regression model.
		covariates	coded listed of covariates.
	Table S5 race-stratified regression statistics on BP3 adjusted for sunscreen		Dataset of statistics from race-stratified linear regression models on the log10-tranformed biomarker levels of BP3 as the outcome variable and the main predictor as weight perception. Results are adjusted for age, NHANES cycles, urinary creatinine, BMI, poverty income ratio, and sunscreen usage.
		term	original name of the main predictor or covariate. It may contain underscores.
		description	more readable name of the main predictor or covariate. For categorical variables, the reference group is the category listed after "vs."
		equation_number	number representing the model equation. 8 - log10(URXBP3) ~ weight_perception + RIDAGEYR + SDDSRVYR + URXUCR + BMXBMI + INDFMPIR + sunscreen_usage_ordinal (in each race/ethnicity)
		estimate	regression coefficient from the linear model.
		std.error	standard error of the regression coefficient.
		statistic	t-statistic from the linear model.
		p.value	p-values from the linear model.
		fold_diff	fold difference of the main predictor or covariate. This is calculated as 10^estimate.
		percent_diff	percent difference of the main predictor or covariate. This is calculated as (10^estimate - 1)x100.
		fold_diff_ci_low	lower bound of the 95% confidence interval. This is calculated fold_diff - 1.96x(10^std.error).
		fold_diff_ci_high	upper bound of the 95% confidence interval. This is calculated fold_diff + 1.96x(10^std.error).
		perc_diff_ci_low	lower bound of the 95% confidence interval. This is calculated percent_diff - 1.96x(10^std.error - 1)x100.
		perc_diff_ci_high	upper bound of the 95% confidence interval. This is calculated percent_diff + 1.96x(10^std.error - 1)x100.
		asterisks	series of asterisk to display the significance of the main predictor or covariates. *(p-value ∈ [0.01,0.05]), **(p-value ∈ [0.001,0.01]), and ***(p-value ≤ 0.001)
		regression_formula	coded regression model.
		covariates	coded listed of covariates.
	Table S6 sunscreen usage and race/ethnicity		Dataset of statistics from ordinal logistic models stratified by race on sunscreen usage as the outcome variable and the main predictors as race/ethnicity and weight perception. Results are adjusted for age and poverty income ratio.
		term	original name of the main predictor or covariate. It may contain underscores.
		description	more readable name of the main predictor or covariate. For categorical variables, the reference group is the category listed after "vs."
		estimate	regression coefficient from the linear model.
		odds_ratio	odds ratio calculated using exp(estimate).
		std.error	standard error of the regression coefficient.
		statistic	t-statistic from the linear model.
		p.value	p-values from the linear model.
	Table S7 sunscreen usage and combination of race/ethnicity and weight perception		Dataset of statistics from ordinal logistic models stratified by race on sunscreen usage as the outcome variable and the main predictors as the combination of race/ethnicity and weight perception. Results are adjusted for age and poverty income ratio.
		term	original name of the main predictor or covariate. It may contain underscores.
		description	more readable name of the main predictor or covariate. For categorical variables, the reference group is the category listed after "vs."
		estimate	regression coefficient from the linear model.
		odds_ratio	odds ratio calculated using exp(estimate).
		std.error	standard error of the regression coefficient.
		statistic	t-statistic from the linear model.
		p.value	p-values from the linear model.
	Table S8 sunscreen usage and weight perception stratified by race/ethnicity		Dataset of statistics from ordinal logistic models stratified by race on sunscreen usage as the outcome variable and the main predictors as weight perception. Results are adjusted for age and poverty income ratio.
		group	studied population. It can be a particular race/ethnicity or the NHANES women population.
		term	original name of the main predictor or covariate. It may contain underscores.
		description	more readable name of the main predictor or covariate. For categorical variables, the reference group is the category listed after "vs."
		estimate	regression coefficient from the linear model.
		odds_ratio	odds ratio calculated using exp(estimate).
		std.error	standard error of the regression coefficient.
		statistic	t-statistic from the linear model.
		p.value	p-values from the linear model.
	Table S9 contribution of sunscreen usage in explaining BP3 levels		Dataset of coefficients of determination, R2, to characterize the contribution of sunscreen usage on BP3 levels.
		group	studied population. It can be a particular race/ethnicity or the NHANES women population.
		differences_between_equations	denote which regression models were used to calculate the contribution of sunscreen usage in explaining biomarker levels of BP3. (e.g., 8 - 7 means that the R2 from equation 7 was subtracted from the R2 from equation 8) 7 - log10(URXBP3) ~ weight_perception + RIDAGEYR + SDDSRVYR + URXUCR + BMXBMI + INDFMPIR (in each race/ethnicity) 8 - log10(URXBP3) ~ weight_perception + RIDAGEYR + SDDSRVYR + URXUCR + BMXBMI + INDFMPIR + sunscreen_usage_ordinal (in each race/ethnicity)
		contribution_sunscreen_usage	coefficient of determination, R2 attributed to sunscreen usage. Difference between with_sunscreen_usage and without_sunscreen_usage
		without_sunscreen_usage	coefficient of determination, R2, of regression model with NO adjustment for sunscreen.
		with_sunscreen_usage	coefficient of determination, R2, of regression model with adjustment for sunscreen.
		baseline_covariates	coded listed of covariates.

### Sheet: Table S1
Table S1. Regression statistics of linear models from stratified analyses by race/ethnicity for BMI as outcome variable with the main predictors as weight perception (reference is about the right weight) and with adjustment for age (continuous) and poverty income ratio (continuous).
group	term	description	estimate	std.error	statistic	p.value
All NHANES Women	(Intercept)	intercept	24.2846	0.433861	55.9732	0
All NHANES Women	weight_perception_overweight	perceived as overweight vs at the right weight	8.49689	0.245516	34.6083	7.2429e-222
All NHANES Women	INDFMPIR	poverty income ratio	-0.706396	0.0700605	-10.0826	1.52737e-23
All NHANES Women	RIDAGEYR	age	0.0433034	0.0105893	4.08934	4.43726e-05
Mexican American	(Intercept)	intercept	24.3207	0.998211	24.3643	1.14692e-85
Mexican American	INDFMPIR	poverty income ratio	-0.231065	0.196278	-1.17723	0.239692
Mexican American	RIDAGEYR	age	0.0569978	0.025126	2.26848	0.0237478
Mexican American	weight_perception_overweight	perceived as overweight vs at the right weight	6.64974	0.568844	11.6899	6.38684e-28
Non-Hispanic Asian	weight_perception_overweight	perceived as overweight vs at the right weight	5.72795	0.496514	11.5363	4.47399e-24
Non-Hispanic Asian	(Intercept)	intercept	21.731	0.962402	22.5799	1.25535e-57
Non-Hispanic Asian	INDFMPIR	poverty income ratio	-0.217955	0.141833	-1.53671	0.1259
Non-Hispanic Asian	RIDAGEYR	age	0.0211574	0.0231387	0.914373	0.36159
Non-Hispanic Black	(Intercept)	intercept	25.4293	0.992851	25.6124	1.4751e-102
Non-Hispanic Black	INDFMPIR	poverty income ratio	-0.468651	0.180399	-2.59786	0.00957813
Non-Hispanic Black	RIDAGEYR	age	0.0436378	0.0246338	1.77146	0.0769196
Non-Hispanic Black	weight_perception_overweight	perceived as overweight vs at the right weight	9.64065	0.591696	16.2932	7.83349e-51
Non-Hispanic White	(Intercept)	intercept	23.6118	0.672607	35.1049	4.6746e-189
Non-Hispanic White	INDFMPIR	poverty income ratio	-0.636536	0.103055	-6.17664	8.80942e-10
Non-Hispanic White	RIDAGEYR	age	0.0359278	0.0158593	2.26541	0.0236562
Non-Hispanic White	weight_perception_overweight	perceived as overweight vs at the right weight	8.48645	0.373603	22.7152	4.46127e-96
Other Hispanic	weight_perception_overweight	perceived as overweight vs at the right weight	7.84287	0.776772	10.0967	1.89367e-20
Other Hispanic	(Intercept)	intercept	24.6355	1.26658	19.4504	1.07512e-52
Other Hispanic	INDFMPIR	poverty income ratio	-0.772734	0.220902	-3.49809	0.000550697
Other Hispanic	RIDAGEYR	age	0.0462608	0.0317068	1.45902	0.145762
Other Race - Including Multi-Racial	weight_perception_overweight	perceived as overweight vs at the right weight	8.40826	1.0727	7.83843	9.80953e-13
Other Race - Including Multi-Racial	(Intercept)	intercept	23.5872	1.92234	12.27	4.76819e-24
Other Race - Including Multi-Racial	INDFMPIR	poverty income ratio	-0.546845	0.313813	-1.74259	0.083571
Other Race - Including Multi-Racial	RIDAGEYR	age	0.0216198	0.046562	0.464323	0.643128

### Sheet: Table S2
Table S2. Regression statistics of linear models on the log10-transformed biomarker levels of BP3 with the main predictors as race/ethnicity (categorical) and weight perception (categorical) and with adjustments for age (continuous), NHANES cycle (continuous), BMI (continuous), poverty income ratio (PIR) (continuous), and urinary creatinine (continuous).
term	description	equation_number	estimate	std.error	statistic	p.value	fold_diff	percent_diff	fold_diff_ci_low	fold_diff_ci_high	perc_diff_ci_low	perc_diff_ci_high	asterisks	regression_formula	covariates
(Intercept)	intercept	1	0.976718	0.146528	6.66574	2.83e-09	9.47802	847.802	4.89241	18.3617	769.149	926.455	***	log10(URXBP3) ~ race + weight_perception + RIDAGEYR + SDDSRVYR + URXUCR + BMXBMI + INDFMPIR	RIDAGEYR + SDDSRVYR + URXUCR + BMXBMI + INDFMPIR
raceMexican American	Mexican American vs. non-Hispanic Blacks	1	0.360916	0.059456	6.07029	3.79e-08	2.29571	129.571	1.75543	3.00228	100.814	158.327	***	log10(URXBP3) ~ race + weight_perception + RIDAGEYR + SDDSRVYR + URXUCR + BMXBMI + INDFMPIR	RIDAGEYR + SDDSRVYR + URXUCR + BMXBMI + INDFMPIR
raceNon-Hispanic Asian	Non-Hispanic Asian vs. non-Hispanic Blacks	1	0.207972	0.079827	2.60528	0.010898	1.61425	61.4255	1.12593	2.31437	21.8755	100.975	*	log10(URXBP3) ~ race + weight_perception + RIDAGEYR + SDDSRVYR + URXUCR + BMXBMI + INDFMPIR	RIDAGEYR + SDDSRVYR + URXUCR + BMXBMI + INDFMPIR
raceNon-Hispanic White	Non-Hispanic White vs. non-Hispanic Blacks	1	0.30771	0.043388	7.09203	4.25e-10	2.031	103.1	1.66982	2.47031	82.5073	123.693	***	log10(URXBP3) ~ race + weight_perception + RIDAGEYR + SDDSRVYR + URXUCR + BMXBMI + INDFMPIR	RIDAGEYR + SDDSRVYR + URXUCR + BMXBMI + INDFMPIR
raceOther Hispanic	Other Hispanic vs. non-Hispanic Blacks	1	0.41451	0.080654	5.13938	1.83e-06	2.59723	159.723	1.8048	3.73759	119.724	199.722	***	log10(URXBP3) ~ race + weight_perception + RIDAGEYR + SDDSRVYR + URXUCR + BMXBMI + INDFMPIR	RIDAGEYR + SDDSRVYR + URXUCR + BMXBMI + INDFMPIR
raceOther Race - Including Multi-Racial	Other Race - Including Multi-Racial vs. non-Hispanic Blacks	1	0.272753	0.106163	2.56918	0.012005	1.87393	87.3928	1.16057	3.02575	33.1166	141.669	*	log10(URXBP3) ~ race + weight_perception + RIDAGEYR + SDDSRVYR + URXUCR + BMXBMI + INDFMPIR	RIDAGEYR + SDDSRVYR + URXUCR + BMXBMI + INDFMPIR
weight_perception_overweight	perceived overweight vs. perceived at the right weight	1	0.025555	0.055178	0.463139	0.644491	1.06061	6.06088	0.82681	1.36052	-20.4926	32.6143		log10(URXBP3) ~ race + weight_perception + RIDAGEYR + SDDSRVYR + URXUCR + BMXBMI + INDFMPIR	RIDAGEYR + SDDSRVYR + URXUCR + BMXBMI + INDFMPIR
RIDAGEYR	age	1	-0.00359	0.002172	-1.65495	0.101758	0.991758	-0.82422	0.982084	1.00153	-1.80686	0.158425		log10(URXBP3) ~ race + weight_perception + RIDAGEYR + SDDSRVYR + URXUCR + BMXBMI + INDFMPIR	RIDAGEYR + SDDSRVYR + URXUCR + BMXBMI + INDFMPIR
SDDSRVYR	NHANES cycle	1	0.016104	0.011969	1.34546	0.182184	1.03778	3.77777	0.983206	1.09538	-1.6992	9.25474		log10(URXBP3) ~ race + weight_perception + RIDAGEYR + SDDSRVYR + URXUCR + BMXBMI + INDFMPIR	RIDAGEYR + SDDSRVYR + URXUCR + BMXBMI + INDFMPIR
URXUCR	urinary creatinine	1	0.003048	0.000299	10.1785	3.32e-16	1.00704	0.704285	1.00568	1.0084	0.569095	0.839474	***	log10(URXBP3) ~ race + weight_perception + RIDAGEYR + SDDSRVYR + URXUCR + BMXBMI + INDFMPIR	RIDAGEYR + SDDSRVYR + URXUCR + BMXBMI + INDFMPIR
BMXBMI	BMI	1	-0.014	0.003102	-4.5132	2.11e-05	0.968282	-3.17177	0.954823	0.981931	-4.57654	-1.767	***	log10(URXBP3) ~ race + weight_perception + RIDAGEYR + SDDSRVYR + URXUCR + BMXBMI + INDFMPIR	RIDAGEYR + SDDSRVYR + URXUCR + BMXBMI + INDFMPIR
INDFMPIR	poverty income ratio	1	0.131536	0.013275	9.90871	1.13e-15	1.35374	35.3741	1.27502	1.43732	29.2906	41.4576	***	log10(URXBP3) ~ race + weight_perception + RIDAGEYR + SDDSRVYR + URXUCR + BMXBMI + INDFMPIR	RIDAGEYR + SDDSRVYR + URXUCR + BMXBMI + INDFMPIR
(Intercept)	intercept	2	0.945968	0.152447	6.20523	2.45e-08	8.83016	783.016	4.43785	17.5697	700.594	865.437	***	log10(URXBP3) ~ race_weight_perception + RIDAGEYR + SDDSRVYR + URXUCR + BMXBMI + INDFMPIR	RIDAGEYR + SDDSRVYR + URXUCR + BMXBMI + INDFMPIR
race_weight_perception_Mexican American_about the right weight	Mexican American perceived at the right weight vs. non-Hispanic Blacks	2	0.365653	0.09561	3.82441	0.000262	2.32088	132.088	1.5075	3.57313	83.8204	180.356	***	log10(URXBP3) ~ race_weight_perception + RIDAGEYR + SDDSRVYR + URXUCR + BMXBMI + INDFMPIR	RIDAGEYR + SDDSRVYR + URXUCR + BMXBMI + INDFMPIR
race_weight_perception_Mexican American_overweight	Mexican American perceived overweight vs. non-Hispanic Blacks	2	0.364347	0.061125	5.96065	6.89e-08	2.31391	131.391	1.75607	3.04897	101.769	161.013	***	log10(URXBP3) ~ race_weight_perception + RIDAGEYR + SDDSRVYR + URXUCR + BMXBMI + INDFMPIR	RIDAGEYR + SDDSRVYR + URXUCR + BMXBMI + INDFMPIR
race_weight_perception_Non-Hispanic Asian_about the right weight	Non-Hispanic Asian perceived at the right weight vs. non-Hispanic Blacks	2	0.154783	0.090292	1.71426	0.090453	1.42818	42.8181	0.950192	2.14662	-2.47669	88.1129		log10(URXBP3) ~ race_weight_perception + RIDAGEYR + SDDSRVYR + URXUCR + BMXBMI + INDFMPIR	RIDAGEYR + SDDSRVYR + URXUCR + BMXBMI + INDFMPIR
race_weight_perception_Non-Hispanic Asian_overweight	Non-Hispanic Asian perceived overweight vs. non-Hispanic Blacks	2	0.305154	0.132989	2.29458	0.024447	2.01908	101.908	1.10789	3.6797	31.6854	172.131	*	log10(URXBP3) ~ race_weight_perception + RIDAGEYR + SDDSRVYR + URXUCR + BMXBMI + INDFMPIR	RIDAGEYR + SDDSRVYR + URXUCR + BMXBMI + INDFMPIR
race_weight_perception_Non-Hispanic White_about the right weight	Non-Hispanic White perceived at the right weight vs. non-Hispanic Blacks	2	0.345039	0.070109	4.92144	4.69e-06	2.21329	121.329	1.61296	3.03705	86.9913	155.667	***	log10(URXBP3) ~ race_weight_perception + RIDAGEYR + SDDSRVYR + URXUCR + BMXBMI + INDFMPIR	RIDAGEYR + SDDSRVYR + URXUCR + BMXBMI + INDFMPIR
race_weight_perception_Non-Hispanic White_overweight	Non-Hispanic White perceived overweight vs. non-Hispanic Blacks	2	0.297403	0.047375	6.27768	1.8e-08	1.98337	98.3367	1.60158	2.45617	75.7465	120.927	***	log10(URXBP3) ~ race_weight_perception + RIDAGEYR + SDDSRVYR + URXUCR + BMXBMI + INDFMPIR	RIDAGEYR + SDDSRVYR + URXUCR + BMXBMI + INDFMPIR
race_weight_perception_Other Hispanic_about the right weight	Other Hispanic perceived at the right weight vs. non-Hispanic Blacks	2	0.281928	0.118559	2.37795	0.019857	1.91394	91.3938	1.12086	3.26816	29.8712	152.916	*	log10(URXBP3) ~ race_weight_perception + RIDAGEYR + SDDSRVYR + URXUCR + BMXBMI + INDFMPIR	RIDAGEYR + SDDSRVYR + URXUCR + BMXBMI + INDFMPIR
race_weight_perception_Other Hispanic_overweight	Other Hispanic perceived overweight vs. non-Hispanic Blacks	2	0.472328	0.091804	5.14497	1.94e-06	2.96707	196.707	1.96061	4.49018	150.571	242.844	***	log10(URXBP3) ~ race_weight_perception + RIDAGEYR + SDDSRVYR + URXUCR + BMXBMI + INDFMPIR	RIDAGEYR + SDDSRVYR + URXUCR + BMXBMI + INDFMPIR
race_weight_perception_Other Race - Including Multi-Racial_about the right weight	Other Race - Including Multi-Racial perceived at the right weight vs. non-Hispanic Blacks	2	0.23716	0.109956	2.15686	0.034097	1.72647	72.6475	1.0511	2.8358	16.1759	129.119	*	log10(URXBP3) ~ race_weight_perception + RIDAGEYR + SDDSRVYR + URXUCR + BMXBMI + INDFMPIR	RIDAGEYR + SDDSRVYR + URXUCR + BMXBMI + INDFMPIR
race_weight_perception_Other Race - Including Multi-Racial_overweight	Other Race - Including Multi-Racial perceived overweight vs. non-Hispanic Blacks	2	0.308428	0.150047	2.05554	0.043174	2.03436	103.436	1.03356	4.00425	22.5486	184.324	*	log10(URXBP3) ~ race_weight_perception + RIDAGEYR + SDDSRVYR + URXUCR + BMXBMI + INDFMPIR	RIDAGEYR + SDDSRVYR + URXUCR + BMXBMI + INDFMPIR
RIDAGEYR	age	2	-0.00347	0.00218	-1.59167	0.115503	0.992043	-0.79573	0.982331	1.00185	-1.78198	0.190531		log10(URXBP3) ~ race_weight_perception + RIDAGEYR + SDDSRVYR + URXUCR + BMXBMI + INDFMPIR	RIDAGEYR + SDDSRVYR + URXUCR + BMXBMI + INDFMPIR
SDDSRVYR	NHANES cycle	2	0.015604	0.011959	1.30479	0.1958	1.03658	3.65837	0.982119	1.09407	-1.81393	9.13067		log10(URXBP3) ~ race_weight_perception + RIDAGEYR + SDDSRVYR + URXUCR + BMXBMI + INDFMPIR	RIDAGEYR + SDDSRVYR + URXUCR + BMXBMI + INDFMPIR
URXUCR	urinary creatinine	2	0.003056	0.000299	10.205	5.1e-16	1.00706	0.706237	1.0057	1.00842	0.571026	0.841448	***	log10(URXBP3) ~ race_weight_perception + RIDAGEYR + SDDSRVYR + URXUCR + BMXBMI + INDFMPIR	RIDAGEYR + SDDSRVYR + URXUCR + BMXBMI + INDFMPIR
BMXBMI	BMI	2	-0.01262	0.002951	-4.27609	5.34e-05	0.971359	-2.86412	0.958506	0.984384	-4.20063	-1.52761	***	log10(URXBP3) ~ race_weight_perception + RIDAGEYR + SDDSRVYR + URXUCR + BMXBMI + INDFMPIR	RIDAGEYR + SDDSRVYR + URXUCR + BMXBMI + INDFMPIR
INDFMPIR	poverty income ratio	2	0.131459	0.013227	9.93862	1.66e-15	1.3535	35.3503	1.27507	1.43676	29.289	41.4117	***	log10(URXBP3) ~ race_weight_perception + RIDAGEYR + SDDSRVYR + URXUCR + BMXBMI + INDFMPIR	RIDAGEYR + SDDSRVYR + URXUCR + BMXBMI + INDFMPIR
(Intercept)	intercept	3	0.858174	0.161509	5.31348	2.5e-06	7.21397	621.397	3.4803	14.9531	533.105	709.689	***	log10(URXBP3) ~ weight_perception + RIDAGEYR + SDDSRVYR + URXUCR + BMXBMI + INDFMPIR	RIDAGEYR + SDDSRVYR + URXUCR + BMXBMI + INDFMPIR
weight_perception_about the right weight	non-Hispanic Blacks perceived at the right weight vs. non-Hispanic Blacks	3	-0.09778	0.034767	-2.81247	0.007007	0.798399	-20.1601	0.68246	0.934034	-36.4956	-3.82457	**	log10(URXBP3) ~ weight_perception + RIDAGEYR + SDDSRVYR + URXUCR + BMXBMI + INDFMPIR	RIDAGEYR + SDDSRVYR + URXUCR + BMXBMI + INDFMPIR
weight_perception_overweight	non-Hispanic Blacks perceived overweight vs. non-Hispanic Blacks	3	0.048686	0.018329	2.65623	0.010576	1.11863	11.8629	1.02982	1.2151	3.41385	20.3119	*	log10(URXBP3) ~ weight_perception + RIDAGEYR + SDDSRVYR + URXUCR + BMXBMI + INDFMPIR	RIDAGEYR + SDDSRVYR + URXUCR + BMXBMI + INDFMPIR
RIDAGEYR	age	3	9.29e-05	0.003172	0.029278	0.976759	1.00021	0.021389	0.985995	1.01464	-1.4156	1.45838		log10(URXBP3) ~ weight_perception + RIDAGEYR + SDDSRVYR + URXUCR + BMXBMI + INDFMPIR	RIDAGEYR + SDDSRVYR + URXUCR + BMXBMI + INDFMPIR
SDDSRVYR	NHANES cycle	3	0.010572	0.013583	0.778318	0.44005	1.02464	2.46421	0.963715	1.08942	-3.76295	8.69138		log10(URXBP3) ~ weight_perception + RIDAGEYR + SDDSRVYR + URXUCR + BMXBMI + INDFMPIR	RIDAGEYR + SDDSRVYR + URXUCR + BMXBMI + INDFMPIR
URXUCR	urinary creatinine	3	0.002152	0.00033	6.52898	3.28e-08	1.00497	0.496855	1.00347	1.00646	0.348012	0.645698	***	log10(URXBP3) ~ weight_perception + RIDAGEYR + SDDSRVYR + URXUCR + BMXBMI + INDFMPIR	RIDAGEYR + SDDSRVYR + URXUCR + BMXBMI + INDFMPIR
BMXBMI	BMI	3	-0.00527	0.003243	-1.62338	0.110797	0.98795	-1.20499	0.973595	1.00252	-2.67417	0.264179		log10(URXBP3) ~ weight_perception + RIDAGEYR + SDDSRVYR + URXUCR + BMXBMI + INDFMPIR	RIDAGEYR + SDDSRVYR + URXUCR + BMXBMI + INDFMPIR
INDFMPIR	poverty income ratio	3	0.078975	0.026452	2.98565	0.004372	1.19943	19.9431	1.06446	1.35151	7.63428	32.2519	**	log10(URXBP3) ~ weight_perception + RIDAGEYR + SDDSRVYR + URXUCR + BMXBMI + INDFMPIR	RIDAGEYR + SDDSRVYR + URXUCR + BMXBMI + INDFMPIR

### Sheet: Table S3
Table S3. Race-stratified regression statistics of linear models on the log10-transformed biomarker levels of BP3 with the main predictors as weight perception (categorical) and with adjustments for age (continuous), NHANES cycle (continuous), BMI (continuous), poverty income ratio (PIR) (continuous), and urinary creatinine (continuous).
race	term	description	equation_number	estimate	std.error	statistic	p.value	fold_diff	percent_diff	fold_diff_ci_low	fold_diff_ci_high	perc_diff_ci_low	perc_diff_ci_high	asterisks	covariates	regression_formula
Mexican American	(Intercept)	intercept	7	1.93426	0.24137	8.01368	9.07583e-10	85.9528	8495.28	28.9185	255.473	8349.6	8640.97	***	RIDAGEYR + SDDSRVYR + URXUCR + BMXBMI + INDFMPIR	log10(URXBP3) ~ weight_perception + RIDAGEYR + SDDSRVYR + URXUCR + BMXBMI + INDFMPIR
Mexican American	weight_perception_overweight	perceived overweight vs. perceived at the right weight	7	0.102773	0.0857079	1.19911	0.237719	1.26699	26.6991	0.86057	1.86535	-16.0622	69.4604		RIDAGEYR + SDDSRVYR + URXUCR + BMXBMI + INDFMPIR	log10(URXBP3) ~ weight_perception + RIDAGEYR + SDDSRVYR + URXUCR + BMXBMI + INDFMPIR
Mexican American	RIDAGEYR	age	7	0.00243238	0.00321922	0.755583	0.454439	1.00562	0.561648	0.991112	1.02033	-0.896603	2.0199		RIDAGEYR + SDDSRVYR + URXUCR + BMXBMI + INDFMPIR	log10(URXBP3) ~ weight_perception + RIDAGEYR + SDDSRVYR + URXUCR + BMXBMI + INDFMPIR
Mexican American	SDDSRVYR	NHANES cycle	7	-0.0252489	0.0208515	-1.21089	0.233224	0.94352	-5.64801	0.85878	1.03662	-15.288	3.992		RIDAGEYR + SDDSRVYR + URXUCR + BMXBMI + INDFMPIR	log10(URXBP3) ~ weight_perception + RIDAGEYR + SDDSRVYR + URXUCR + BMXBMI + INDFMPIR
Mexican American	URXUCR	urinary creatinine	7	0.00278459	0.000606496	4.59127	4.50581e-05	1.00643	0.643234	1.00368	1.00919	0.369328	0.917141	***	RIDAGEYR + SDDSRVYR + URXUCR + BMXBMI + INDFMPIR	log10(URXBP3) ~ weight_perception + RIDAGEYR + SDDSRVYR + URXUCR + BMXBMI + INDFMPIR
Mexican American	BMXBMI	BMI	7	-0.0279241	0.00580706	-4.80864	2.2865e-05	0.937726	-6.22741	0.913469	0.962626	-8.86578	-3.58905	***	RIDAGEYR + SDDSRVYR + URXUCR + BMXBMI + INDFMPIR	log10(URXBP3) ~ weight_perception + RIDAGEYR + SDDSRVYR + URXUCR + BMXBMI + INDFMPIR
Mexican American	INDFMPIR	poverty income ratio	7	0.0488548	0.0237774	2.05467	0.046654	1.11906	11.9064	1.0052	1.24583	0.876267	22.9365	*	RIDAGEYR + SDDSRVYR + URXUCR + BMXBMI + INDFMPIR	log10(URXBP3) ~ weight_perception + RIDAGEYR + SDDSRVYR + URXUCR + BMXBMI + INDFMPIR
Non-Hispanic Asian	(Intercept)	intercept	7	1.71841	0.825381	2.08196	0.0486612	52.2893	5128.93	1.26086	2168.5	4013.83	6244.03	*	RIDAGEYR + SDDSRVYR + URXUCR + BMXBMI + INDFMPIR	log10(URXBP3) ~ weight_perception + RIDAGEYR + SDDSRVYR + URXUCR + BMXBMI + INDFMPIR
Non-Hispanic Asian	weight_perception_overweight	perceived overweight vs. perceived at the right weight	7	0.249815	0.16313	1.53138	0.139316	1.77752	77.7521	0.851293	3.71151	-11.6037	167.108		RIDAGEYR + SDDSRVYR + URXUCR + BMXBMI + INDFMPIR	log10(URXBP3) ~ weight_perception + RIDAGEYR + SDDSRVYR + URXUCR + BMXBMI + INDFMPIR
Non-Hispanic Asian	RIDAGEYR	age	7	-0.0089737	0.00601812	-1.49111	0.14952	0.979549	-2.04507	0.953303	1.00652	-4.77999	0.689853		RIDAGEYR + SDDSRVYR + URXUCR + BMXBMI + INDFMPIR	log10(URXBP3) ~ weight_perception + RIDAGEYR + SDDSRVYR + URXUCR + BMXBMI + INDFMPIR
Non-Hispanic Asian	SDDSRVYR	NHANES cycle	7	0.0194634	0.0697117	0.279198	0.782588	1.04584	4.58355	0.763534	1.43251	-29.5435	38.7106		RIDAGEYR + SDDSRVYR + URXUCR + BMXBMI + INDFMPIR	log10(URXBP3) ~ weight_perception + RIDAGEYR + SDDSRVYR + URXUCR + BMXBMI + INDFMPIR
Non-Hispanic Asian	URXUCR	urinary creatinine	7	0.00465269	0.000870002	5.3479	1.97618e-05	1.01077	1.07708	1.00681	1.01475	0.684049	1.47011	***	RIDAGEYR + SDDSRVYR + URXUCR + BMXBMI + INDFMPIR	log10(URXBP3) ~ weight_perception + RIDAGEYR + SDDSRVYR + URXUCR + BMXBMI + INDFMPIR
Non-Hispanic Asian	BMXBMI	BMI	7	-0.0342723	0.0185456	-1.848	0.0775033	0.924119	-7.58814	0.84992	1.00479	-16.1392	0.96291		RIDAGEYR + SDDSRVYR + URXUCR + BMXBMI + INDFMPIR	log10(URXBP3) ~ weight_perception + RIDAGEYR + SDDSRVYR + URXUCR + BMXBMI + INDFMPIR
Non-Hispanic Asian	INDFMPIR	poverty income ratio	7	0.0984921	0.0306993	3.20829	0.00390065	1.25456	25.4562	1.09225	1.441	11.1	39.8124	**	RIDAGEYR + SDDSRVYR + URXUCR + BMXBMI + INDFMPIR	log10(URXBP3) ~ weight_perception + RIDAGEYR + SDDSRVYR + URXUCR + BMXBMI + INDFMPIR
Non-Hispanic Black	(Intercept)	intercept	7	0.845728	0.160297	5.276	2.72072e-06	7.01017	601.017	3.40052	14.4514	513.517	688.517	***	RIDAGEYR + SDDSRVYR + URXUCR + BMXBMI + INDFMPIR	log10(URXBP3) ~ weight_perception + RIDAGEYR + SDDSRVYR + URXUCR + BMXBMI + INDFMPIR
Non-Hispanic Black	weight_perception_overweight	perceived overweight vs. perceived at the right weight	7	0.174751	0.0625926	2.79187	0.00735777	1.49538	49.5377	1.12738	1.9835	19.1521	79.9232	**	RIDAGEYR + SDDSRVYR + URXUCR + BMXBMI + INDFMPIR	log10(URXBP3) ~ weight_perception + RIDAGEYR + SDDSRVYR + URXUCR + BMXBMI + INDFMPIR
Non-Hispanic Black	RIDAGEYR	age	7	-0.000219896	0.00318184	-0.0691094	0.945173	0.999494	-0.05062	0.985244	1.01395	-1.49188	1.39064		RIDAGEYR + SDDSRVYR + URXUCR + BMXBMI + INDFMPIR	log10(URXBP3) ~ weight_perception + RIDAGEYR + SDDSRVYR + URXUCR + BMXBMI + INDFMPIR
Non-Hispanic Black	SDDSRVYR	NHANES cycle	7	0.0117132	0.0137977	0.848928	0.399889	1.02734	2.73377	0.965317	1.09334	-3.59318	9.06071		RIDAGEYR + SDDSRVYR + URXUCR + BMXBMI + INDFMPIR	log10(URXBP3) ~ weight_perception + RIDAGEYR + SDDSRVYR + URXUCR + BMXBMI + INDFMPIR
Non-Hispanic Black	URXUCR	urinary creatinine	7	0.00211748	0.000331276	6.3919	4.96588e-08	1.00489	0.488759	1.00339	1.00639	0.339195	0.638323	***	RIDAGEYR + SDDSRVYR + URXUCR + BMXBMI + INDFMPIR	log10(URXBP3) ~ weight_perception + RIDAGEYR + SDDSRVYR + URXUCR + BMXBMI + INDFMPIR
Non-Hispanic Black	BMXBMI	BMI	7	-0.0079535	0.00375078	-2.12049	0.0388493	0.981853	-1.81469	0.965373	0.998615	-3.51478	-0.114608	*	RIDAGEYR + SDDSRVYR + URXUCR + BMXBMI + INDFMPIR	log10(URXBP3) ~ weight_perception + RIDAGEYR + SDDSRVYR + URXUCR + BMXBMI + INDFMPIR
Non-Hispanic Black	INDFMPIR	poverty income ratio	7	0.0762082	0.0261863	2.91023	0.00534154	1.19181	19.1813	1.05897	1.34132	6.99969	31.3629	**	RIDAGEYR + SDDSRVYR + URXUCR + BMXBMI + INDFMPIR	log10(URXBP3) ~ weight_perception + RIDAGEYR + SDDSRVYR + URXUCR + BMXBMI + INDFMPIR
Non-Hispanic White	(Intercept)	intercept	7	1.25957	0.189051	6.6626	3.59319e-09	18.1791	1717.91	7.74518	42.669	1611	1824.81	***	RIDAGEYR + SDDSRVYR + URXUCR + BMXBMI + INDFMPIR	log10(URXBP3) ~ weight_perception + RIDAGEYR + SDDSRVYR + URXUCR + BMXBMI + INDFMPIR
Non-Hispanic White	weight_perception_overweight	perceived overweight vs. perceived at the right weight	7	-0.0401347	0.0830426	-0.483302	0.630252	0.911728	-8.8272	0.626761	1.32626	-50.1277	32.4733		RIDAGEYR + SDDSRVYR + URXUCR + BMXBMI + INDFMPIR	log10(URXBP3) ~ weight_perception + RIDAGEYR + SDDSRVYR + URXUCR + BMXBMI + INDFMPIR
Non-Hispanic White	RIDAGEYR	age	7	-0.00549887	0.00295649	-1.85993	0.0667145	0.987418	-1.25818	0.974331	1.00068	-2.59702	0.0806575		RIDAGEYR + SDDSRVYR + URXUCR + BMXBMI + INDFMPIR	log10(URXBP3) ~ weight_perception + RIDAGEYR + SDDSRVYR + URXUCR + BMXBMI + INDFMPIR
Non-Hispanic White	SDDSRVYR	NHANES cycle	7	0.0201222	0.0159017	1.26541	0.209539	1.04742	4.74232	0.974888	1.12535	-2.56722	12.0519		RIDAGEYR + SDDSRVYR + URXUCR + BMXBMI + INDFMPIR	log10(URXBP3) ~ weight_perception + RIDAGEYR + SDDSRVYR + URXUCR + BMXBMI + INDFMPIR
Non-Hispanic White	URXUCR	urinary creatinine	7	0.00323535	0.000421609	7.67383	4.30923e-11	1.00748	0.74775	1.00556	1.0094	0.557382	0.938117	***	RIDAGEYR + SDDSRVYR + URXUCR + BMXBMI + INDFMPIR	log10(URXBP3) ~ weight_perception + RIDAGEYR + SDDSRVYR + URXUCR + BMXBMI + INDFMPIR
Non-Hispanic White	BMXBMI	BMI	7	-0.01272	0.00482156	-2.63815	0.0100827	0.971136	-2.88641	0.950232	0.992499	-5.07454	-0.698284	*	RIDAGEYR + SDDSRVYR + URXUCR + BMXBMI + INDFMPIR	log10(URXBP3) ~ weight_perception + RIDAGEYR + SDDSRVYR + URXUCR + BMXBMI + INDFMPIR
Non-Hispanic White	INDFMPIR	poverty income ratio	7	0.151162	0.0185585	8.14514	5.3427e-12	1.41632	41.6322	1.30253	1.54006	33.0751	50.1893	***	RIDAGEYR + SDDSRVYR + URXUCR + BMXBMI + INDFMPIR	log10(URXBP3) ~ weight_perception + RIDAGEYR + SDDSRVYR + URXUCR + BMXBMI + INDFMPIR
Other Hispanic	(Intercept)	intercept	7	1.57328	0.251206	6.26292	5.81982e-07	37.4354	3643.54	12.0481	116.318	3490.03	3797.05	***	RIDAGEYR + SDDSRVYR + URXUCR + BMXBMI + INDFMPIR	log10(URXBP3) ~ weight_perception + RIDAGEYR + SDDSRVYR + URXUCR + BMXBMI + INDFMPIR
Other Hispanic	weight_perception_overweight	perceived overweight vs. perceived at the right weight	7	0.356396	0.109534	3.25375	0.00275103	2.27193	127.193	1.38583	3.72462	70.9675	183.419	**	RIDAGEYR + SDDSRVYR + URXUCR + BMXBMI + INDFMPIR	log10(URXBP3) ~ weight_perception + RIDAGEYR + SDDSRVYR + URXUCR + BMXBMI + INDFMPIR
Other Hispanic	RIDAGEYR	age	7	0.00872899	0.00414599	2.10541	0.0434557	1.0203	2.03026	1.00139	1.03957	0.150187	3.91033	*	RIDAGEYR + SDDSRVYR + URXUCR + BMXBMI + INDFMPIR	log10(URXBP3) ~ weight_perception + RIDAGEYR + SDDSRVYR + URXUCR + BMXBMI + INDFMPIR
Other Hispanic	SDDSRVYR	NHANES cycle	7	0.0201577	0.0200693	1.0044	0.32296	1.04751	4.75088	0.956802	1.14682	-4.51906	14.0208		RIDAGEYR + SDDSRVYR + URXUCR + BMXBMI + INDFMPIR	log10(URXBP3) ~ weight_perception + RIDAGEYR + SDDSRVYR + URXUCR + BMXBMI + INDFMPIR
Other Hispanic	URXUCR	urinary creatinine	7	0.00373478	0.000843759	4.42636	0.000110312	1.00864	0.863673	1.0048	1.01248	0.482509	1.24484	***	RIDAGEYR + SDDSRVYR + URXUCR + BMXBMI + INDFMPIR	log10(URXBP3) ~ weight_perception + RIDAGEYR + SDDSRVYR + URXUCR + BMXBMI + INDFMPIR
Other Hispanic	BMXBMI	BMI	7	-0.039266	0.00849292	-4.62338	6.30273e-05	0.913553	-8.64466	0.8792	0.949249	-12.5153	-4.77402	***	RIDAGEYR + SDDSRVYR + URXUCR + BMXBMI + INDFMPIR	log10(URXBP3) ~ weight_perception + RIDAGEYR + SDDSRVYR + URXUCR + BMXBMI + INDFMPIR
Other Hispanic	INDFMPIR	poverty income ratio	7	0.0355423	0.0303184	1.1723	0.250006	1.08528	8.52813	0.946495	1.24442	-5.64366	22.6999		RIDAGEYR + SDDSRVYR + URXUCR + BMXBMI + INDFMPIR	log10(URXBP3) ~ weight_perception + RIDAGEYR + SDDSRVYR + URXUCR + BMXBMI + INDFMPIR
Other Race - Including Multi-Racial	(Intercept)	intercept	7	0.693079	0.367214	1.8874	0.074479	4.93264	393.264	0.940461	25.8713	132.734	653.794		RIDAGEYR + SDDSRVYR + URXUCR + BMXBMI + INDFMPIR	log10(URXBP3) ~ weight_perception + RIDAGEYR + SDDSRVYR + URXUCR + BMXBMI + INDFMPIR
Other Race - Including Multi-Racial	weight_perception_overweight	perceived overweight vs. perceived at the right weight	7	0.0730258	0.139502	0.523474	0.606697	1.18311	18.3112	0.630378	2.2205	-55.9342	92.5566		RIDAGEYR + SDDSRVYR + URXUCR + BMXBMI + INDFMPIR	log10(URXBP3) ~ weight_perception + RIDAGEYR + SDDSRVYR + URXUCR + BMXBMI + INDFMPIR
Other Race - Including Multi-Racial	RIDAGEYR	age	7	-0.00436768	0.0072059	-0.606126	0.551604	0.989993	-1.00066	0.958316	1.02272	-4.27985	2.27854		RIDAGEYR + SDDSRVYR + URXUCR + BMXBMI + INDFMPIR	log10(URXBP3) ~ weight_perception + RIDAGEYR + SDDSRVYR + URXUCR + BMXBMI + INDFMPIR
Other Race - Including Multi-Racial	SDDSRVYR	NHANES cycle	7	0.0478805	0.0344995	1.38786	0.181241	1.11656	11.6556	0.955568	1.30467	-4.54938	27.8605		RIDAGEYR + SDDSRVYR + URXUCR + BMXBMI + INDFMPIR	log10(URXBP3) ~ weight_perception + RIDAGEYR + SDDSRVYR + URXUCR + BMXBMI + INDFMPIR
Other Race - Including Multi-Racial	URXUCR	urinary creatinine	7	0.00388416	0.000872394	4.4523	0.00027323	1.00898	0.898371	1.00502	1.01296	0.504259	1.29248	***	RIDAGEYR + SDDSRVYR + URXUCR + BMXBMI + INDFMPIR	log10(URXBP3) ~ weight_perception + RIDAGEYR + SDDSRVYR + URXUCR + BMXBMI + INDFMPIR
Other Race - Including Multi-Racial	BMXBMI	BMI	7	-0.0156206	0.0097224	-1.60666	0.12462	0.964671	-3.53287	0.923259	1.00794	-7.97013	0.904398		RIDAGEYR + SDDSRVYR + URXUCR + BMXBMI + INDFMPIR	log10(URXBP3) ~ weight_perception + RIDAGEYR + SDDSRVYR + URXUCR + BMXBMI + INDFMPIR
Other Race - Including Multi-Racial	INDFMPIR	poverty income ratio	7	0.244068	0.0387636	6.29633	4.81366e-06	1.75416	75.4157	1.47262	2.08951	57.1169	93.7144	***	RIDAGEYR + SDDSRVYR + URXUCR + BMXBMI + INDFMPIR	log10(URXBP3) ~ weight_perception + RIDAGEYR + SDDSRVYR + URXUCR + BMXBMI + INDFMPIR

### Sheet: Table S4
Table S4. Regression statistics of linear models on the log10-transformed biomarker levels of BP3 with the main predictors as race/ethnicity (categorical) and weight perception (categorical) and with adjustments for age (continuous), NHANES cycle (continuous), BMI (continuous), poverty income ratio (PIR) (continuous), urinary creatinine (continuous), and sunscreen usage (ordinal).
term	description	equation_number	estimate	std.error	statistic	p.value	fold_diff	percent_diff	fold_diff_ci_low	fold_diff_ci_high	perc_diff_ci_low	perc_diff_ci_high	asterisks	regression_formula	covariates
(Intercept)	intercept	4	0.629962	0.128811	4.89059	5.01683e-06	4.26542	326.542	2.38502	7.62837	258.868	394.216	***	log10(URXBP3) ~ race + weight_perception + RIDAGEYR + SDDSRVYR + URXUCR + BMXBMI + INDFMPIR + sunscreen_usage_ordinal	RIDAGEYR + SDDSRVYR + URXUCR + BMXBMI + INDFMPIR + sunscreen_usage_ordinal
raceMexican American	Mexican American vs. non-Hispanic Blacks	4	0.200985	0.0546829	3.67545	0.00042522	1.58849	58.849	1.2411	2.03312	32.5492	85.1488	***	log10(URXBP3) ~ race + weight_perception + RIDAGEYR + SDDSRVYR + URXUCR + BMXBMI + INDFMPIR + sunscreen_usage_ordinal	RIDAGEYR + SDDSRVYR + URXUCR + BMXBMI + INDFMPIR + sunscreen_usage_ordinal
raceNon-Hispanic Asian	Non-Hispanic Asian vs. non-Hispanic Blacks	4	0.035506	0.0755378	0.470043	0.639587	1.08519	8.51906	0.771706	1.52602	-28.716	45.7541		log10(URXBP3) ~ race + weight_perception + RIDAGEYR + SDDSRVYR + URXUCR + BMXBMI + INDFMPIR + sunscreen_usage_ordinal	RIDAGEYR + SDDSRVYR + URXUCR + BMXBMI + INDFMPIR + sunscreen_usage_ordinal
raceNon-Hispanic White	Non-Hispanic White vs. non-Hispanic Blacks	4	0.0616023	0.0460224	1.33853	0.184469	1.1524	15.2397	0.936264	1.41842	-6.67092	37.1504		log10(URXBP3) ~ race + weight_perception + RIDAGEYR + SDDSRVYR + URXUCR + BMXBMI + INDFMPIR + sunscreen_usage_ordinal	RIDAGEYR + SDDSRVYR + URXUCR + BMXBMI + INDFMPIR + sunscreen_usage_ordinal
raceOther Hispanic	Other Hispanic vs. non-Hispanic Blacks	4	0.192405	0.0810598	2.37362	0.0199822	1.55742	55.7419	1.08026	2.24534	15.5223	95.9614	*	log10(URXBP3) ~ race + weight_perception + RIDAGEYR + SDDSRVYR + URXUCR + BMXBMI + INDFMPIR + sunscreen_usage_ordinal	RIDAGEYR + SDDSRVYR + URXUCR + BMXBMI + INDFMPIR + sunscreen_usage_ordinal
raceOther Race - Including Multi-Racial	Other Race - Including Multi-Racial vs. non-Hispanic Blacks	4	0.123677	0.0983389	1.25766	0.212127	1.32947	32.9466	0.852968	2.07215	-16.8608	82.754		log10(URXBP3) ~ race + weight_perception + RIDAGEYR + SDDSRVYR + URXUCR + BMXBMI + INDFMPIR + sunscreen_usage_ordinal	RIDAGEYR + SDDSRVYR + URXUCR + BMXBMI + INDFMPIR + sunscreen_usage_ordinal
weight_perception_overweight	perceived overweight vs. perceived at the right weight	4	0.0406897	0.0557372	0.730028	0.467479	1.09822	9.82209	0.853974	1.41232	-17.0179	36.6621		log10(URXBP3) ~ race + weight_perception + RIDAGEYR + SDDSRVYR + URXUCR + BMXBMI + INDFMPIR + sunscreen_usage_ordinal	RIDAGEYR + SDDSRVYR + URXUCR + BMXBMI + INDFMPIR + sunscreen_usage_ordinal
RIDAGEYR	age	4	-0.00227317	0.00198888	-1.14294	0.256429	0.99478	-0.522049	0.98589	1.00375	-1.4217	0.377602		log10(URXBP3) ~ race + weight_perception + RIDAGEYR + SDDSRVYR + URXUCR + BMXBMI + INDFMPIR + sunscreen_usage_ordinal	RIDAGEYR + SDDSRVYR + URXUCR + BMXBMI + INDFMPIR + sunscreen_usage_ordinal
SDDSRVYR	NHANES cycle	4	0.00401973	0.0112449	0.357472	0.721668	1.0093	0.929874	0.959356	1.06184	-4.21129	6.07104		log10(URXBP3) ~ race + weight_perception + RIDAGEYR + SDDSRVYR + URXUCR + BMXBMI + INDFMPIR + sunscreen_usage_ordinal	RIDAGEYR + SDDSRVYR + URXUCR + BMXBMI + INDFMPIR + sunscreen_usage_ordinal
URXUCR	urinary creatinine	4	0.00321536	0.000291486	11.0309	8.34487e-18	1.00743	0.743111	1.00611	1.00876	0.611517	0.874704	***	log10(URXBP3) ~ race + weight_perception + RIDAGEYR + SDDSRVYR + URXUCR + BMXBMI + INDFMPIR + sunscreen_usage_ordinal	RIDAGEYR + SDDSRVYR + URXUCR + BMXBMI + INDFMPIR + sunscreen_usage_ordinal
BMXBMI	BMI	4	-0.011729	0.0031058	-3.77648	0.000302179	0.973354	-2.66456	0.959806	0.987094	-4.07125	-1.25787	***	log10(URXBP3) ~ race + weight_perception + RIDAGEYR + SDDSRVYR + URXUCR + BMXBMI + INDFMPIR + sunscreen_usage_ordinal	RIDAGEYR + SDDSRVYR + URXUCR + BMXBMI + INDFMPIR + sunscreen_usage_ordinal
INDFMPIR	poverty income ratio	4	0.0799349	0.0124122	6.44005	7.93664e-09	1.20208	20.2084	1.1366	1.27134	14.5259	25.8909	***	log10(URXBP3) ~ race + weight_perception + RIDAGEYR + SDDSRVYR + URXUCR + BMXBMI + INDFMPIR + sunscreen_usage_ordinal	RIDAGEYR + SDDSRVYR + URXUCR + BMXBMI + INDFMPIR + sunscreen_usage_ordinal
sunscreen_usage_ordinal	sunscreen usage	4	0.212289	0.0143062	14.839	8.181e-25	1.63038	63.038	1.52844	1.73912	56.474	69.602	***	log10(URXBP3) ~ race + weight_perception + RIDAGEYR + SDDSRVYR + URXUCR + BMXBMI + INDFMPIR + sunscreen_usage_ordinal	RIDAGEYR + SDDSRVYR + URXUCR + BMXBMI + INDFMPIR + sunscreen_usage_ordinal
(Intercept)	intercept	4	0.619882	0.139991	4.42801	3.09848e-05	4.16757	316.757	2.21564	7.83908	242.207	391.306	***	log10(URXBP3) ~ race_weight_perception + RIDAGEYR + SDDSRVYR + URXUCR + BMXBMI + INDFMPIR + sunscreen_usage_ordinal	RIDAGEYR + SDDSRVYR + URXUCR + BMXBMI + INDFMPIR + sunscreen_usage_ordinal
race_weight_perception_Mexican American_about the right weight	Mexican American perceived at the right weight vs. non-Hispanic Blacks	5	0.181781	0.0810539	2.24271	0.0277919	1.51978	51.9779	1.05418	2.19102	11.7616	92.1943	*	log10(URXBP3) ~ race_weight_perception + RIDAGEYR + SDDSRVYR + URXUCR + BMXBMI + INDFMPIR + sunscreen_usage_ordinal	RIDAGEYR + SDDSRVYR + URXUCR + BMXBMI + INDFMPIR + sunscreen_usage_ordinal
race_weight_perception_Mexican American_overweight	Mexican American perceived overweight vs. non-Hispanic Blacks	5	0.215869	0.0612646	3.52354	0.000719982	1.64387	64.3874	1.24678	2.16744	34.6931	94.0817	***	log10(URXBP3) ~ race_weight_perception + RIDAGEYR + SDDSRVYR + URXUCR + BMXBMI + INDFMPIR + sunscreen_usage_ordinal	RIDAGEYR + SDDSRVYR + URXUCR + BMXBMI + INDFMPIR + sunscreen_usage_ordinal
race_weight_perception_Non-Hispanic Asian_about the right weight	Non-Hispanic Asian perceived at the right weight vs. non-Hispanic Blacks	5	-0.0197966	0.0792598	-0.249769	0.803431	0.95544	-4.45601	0.66812	1.36632	-43.6985	34.7865		log10(URXBP3) ~ race_weight_perception + RIDAGEYR + SDDSRVYR + URXUCR + BMXBMI + INDFMPIR + sunscreen_usage_ordinal	RIDAGEYR + SDDSRVYR + URXUCR + BMXBMI + INDFMPIR + sunscreen_usage_ordinal
race_weight_perception_Non-Hispanic Asian_overweight	Non-Hispanic Asian perceived overweight vs. non-Hispanic Blacks	5	0.120255	0.127693	0.941748	0.349267	1.31903	31.9031	0.74127	2.34711	-35.093	98.8992		log10(URXBP3) ~ race_weight_perception + RIDAGEYR + SDDSRVYR + URXUCR + BMXBMI + INDFMPIR + sunscreen_usage_ordinal	RIDAGEYR + SDDSRVYR + URXUCR + BMXBMI + INDFMPIR + sunscreen_usage_ordinal
race_weight_perception_Non-Hispanic White_about the right weight	Non-Hispanic White perceived at the right weight vs. non-Hispanic Blacks	5	0.0732312	0.0739303	0.990543	0.325011	1.18367	18.3671	0.847867	1.65247	-18.0062	54.7405		log10(URXBP3) ~ race_weight_perception + RIDAGEYR + SDDSRVYR + URXUCR + BMXBMI + INDFMPIR + sunscreen_usage_ordinal	RIDAGEYR + SDDSRVYR + URXUCR + BMXBMI + INDFMPIR + sunscreen_usage_ordinal
race_weight_perception_Non-Hispanic White_overweight	Non-Hispanic White perceived overweight vs. non-Hispanic Blacks	5	0.0634033	0.0480274	1.32015	0.190697	1.15719	15.7186	0.931686	1.43727	-7.20039	38.6377		log10(URXBP3) ~ race_weight_perception + RIDAGEYR + SDDSRVYR + URXUCR + BMXBMI + INDFMPIR + sunscreen_usage_ordinal	RIDAGEYR + SDDSRVYR + URXUCR + BMXBMI + INDFMPIR + sunscreen_usage_ordinal
race_weight_perception_Other Hispanic_about the right weight	Other Hispanic perceived at the right weight vs. non-Hispanic Blacks	5	0.119087	0.116762	1.01992	0.310961	1.31549	31.549	0.776666	2.22813	-28.91	92.0079		log10(URXBP3) ~ race_weight_perception + RIDAGEYR + SDDSRVYR + URXUCR + BMXBMI + INDFMPIR + sunscreen_usage_ordinal	RIDAGEYR + SDDSRVYR + URXUCR + BMXBMI + INDFMPIR + sunscreen_usage_ordinal
race_weight_perception_Other Hispanic_overweight	Other Hispanic perceived overweight vs. non-Hispanic Blacks	5	0.229067	0.090788	2.5231	0.0136937	1.6946	69.46	1.12492	2.55277	23.8894	115.031	*	log10(URXBP3) ~ race_weight_perception + RIDAGEYR + SDDSRVYR + URXUCR + BMXBMI + INDFMPIR + sunscreen_usage_ordinal	RIDAGEYR + SDDSRVYR + URXUCR + BMXBMI + INDFMPIR + sunscreen_usage_ordinal
race_weight_perception_Other Race - Including Multi-Racial_about the right weight	Other Race - Including Multi-Racial perceived at the right weight vs. non-Hispanic Blacks	5	0.0877122	0.103619	0.846488	0.399904	1.2238	22.3805	0.766689	1.95346	-30.4337	75.1946		log10(URXBP3) ~ race_weight_perception + RIDAGEYR + SDDSRVYR + URXUCR + BMXBMI + INDFMPIR + sunscreen_usage_ordinal	RIDAGEYR + SDDSRVYR + URXUCR + BMXBMI + INDFMPIR + sunscreen_usage_ordinal
race_weight_perception_Other Race - Including Multi-Racial_overweight	Other Race - Including Multi-Racial perceived overweight vs. non-Hispanic Blacks	5	0.154915	0.140337	1.10388	0.273085	1.42861	42.8615	0.758322	2.69139	-31.9041	117.627		log10(URXBP3) ~ race_weight_perception + RIDAGEYR + SDDSRVYR + URXUCR + BMXBMI + INDFMPIR + sunscreen_usage_ordinal	RIDAGEYR + SDDSRVYR + URXUCR + BMXBMI + INDFMPIR + sunscreen_usage_ordinal
RIDAGEYR	age	5	-0.00217608	0.00199668	-1.08985	0.279177	0.995002	-0.499808	0.986076	1.00401	-1.403	0.403379		log10(URXBP3) ~ race_weight_perception + RIDAGEYR + SDDSRVYR + URXUCR + BMXBMI + INDFMPIR + sunscreen_usage_ordinal	RIDAGEYR + SDDSRVYR + URXUCR + BMXBMI + INDFMPIR + sunscreen_usage_ordinal
SDDSRVYR	NHANES cycle	5	0.0035663	0.011272	0.316387	0.752565	1.00825	0.824552	0.958238	1.06086	-4.32915	5.97825		log10(URXBP3) ~ race_weight_perception + RIDAGEYR + SDDSRVYR + URXUCR + BMXBMI + INDFMPIR + sunscreen_usage_ordinal	RIDAGEYR + SDDSRVYR + URXUCR + BMXBMI + INDFMPIR + sunscreen_usage_ordinal
URXUCR	urinary creatinine	5	0.00322031	0.000292507	11.0094	1.78461e-17	1.00744	0.74426	1.00611	1.00877	0.612205	0.876314	***	log10(URXBP3) ~ race_weight_perception + RIDAGEYR + SDDSRVYR + URXUCR + BMXBMI + INDFMPIR + sunscreen_usage_ordinal	RIDAGEYR + SDDSRVYR + URXUCR + BMXBMI + INDFMPIR + sunscreen_usage_ordinal
BMXBMI	BMI	5	-0.0106229	0.00293588	-3.61832	0.00052804	0.975837	-2.41635	0.962992	0.988852	-3.74581	-1.08688	***	log10(URXBP3) ~ race_weight_perception + RIDAGEYR + SDDSRVYR + URXUCR + BMXBMI + INDFMPIR + sunscreen_usage_ordinal	RIDAGEYR + SDDSRVYR + URXUCR + BMXBMI + INDFMPIR + sunscreen_usage_ordinal
INDFMPIR	poverty income ratio	5	0.080289	0.0123641	6.49373	7.43056e-09	1.20306	20.3065	1.13777	1.2721	14.6463	25.9666	***	log10(URXBP3) ~ race_weight_perception + RIDAGEYR + SDDSRVYR + URXUCR + BMXBMI + INDFMPIR + sunscreen_usage_ordinal	RIDAGEYR + SDDSRVYR + URXUCR + BMXBMI + INDFMPIR + sunscreen_usage_ordinal
sunscreen_usage_ordinal	sunscreen usage	5	0.211541	0.0142579	14.8368	2.7663e-24	1.62758	62.7576	1.52614	1.73575	56.2161	69.299	***	log10(URXBP3) ~ race_weight_perception + RIDAGEYR + SDDSRVYR + URXUCR + BMXBMI + INDFMPIR + sunscreen_usage_ordinal	RIDAGEYR + SDDSRVYR + URXUCR + BMXBMI + INDFMPIR + sunscreen_usage_ordinal
(Intercept)	intercept	6	0.5865	0.165019	3.55414	0.000850941	3.85923	285.923	1.83258	8.12714	195.323	376.522	***	log10(URXBP3) ~ weight_perception + RIDAGEYR + SDDSRVYR + URXUCR + BMXBMI + INDFMPIR + sunscreen_usage_ordinal	RIDAGEYR + SDDSRVYR + URXUCR + BMXBMI + INDFMPIR + sunscreen_usage_ordinal
weight_perception_about the right weight	non-Hispanic Blacks perceived at the right weight vs. non-Hispanic Blacks	6	-0.0709591	0.0377391	-1.88026	0.0660242	0.84926	-15.074	0.716263	1.00695	-32.8678	2.71985		log10(URXBP3) ~ weight_perception + RIDAGEYR + SDDSRVYR + URXUCR + BMXBMI + INDFMPIR + sunscreen_usage_ordinal	RIDAGEYR + SDDSRVYR + URXUCR + BMXBMI + INDFMPIR + sunscreen_usage_ordinal
weight_perception_overweight	non-Hispanic Blacks perceived overweight vs. non-Hispanic Blacks	6	0.0353316	0.0195256	1.8095	0.0765094	1.08475	8.47548	0.993256	1.18468	-0.537648	17.4886		log10(URXBP3) ~ weight_perception + RIDAGEYR + SDDSRVYR + URXUCR + BMXBMI + INDFMPIR + sunscreen_usage_ordinal	RIDAGEYR + SDDSRVYR + URXUCR + BMXBMI + INDFMPIR + sunscreen_usage_ordinal
RIDAGEYR	age	6	0.000216952	0.00324294	0.0668996	0.946934	1.0005	0.0499674	0.985963	1.01525	-1.41907	1.51901		log10(URXBP3) ~ weight_perception + RIDAGEYR + SDDSRVYR + URXUCR + BMXBMI + INDFMPIR + sunscreen_usage_ordinal	RIDAGEYR + SDDSRVYR + URXUCR + BMXBMI + INDFMPIR + sunscreen_usage_ordinal
SDDSRVYR	NHANES cycle	6	-0.00438625	0.0119971	-0.365609	0.71623	0.989951	-1.00489	0.937777	1.04503	-6.49474	4.48496		log10(URXBP3) ~ weight_perception + RIDAGEYR + SDDSRVYR + URXUCR + BMXBMI + INDFMPIR + sunscreen_usage_ordinal	RIDAGEYR + SDDSRVYR + URXUCR + BMXBMI + INDFMPIR + sunscreen_usage_ordinal
URXUCR	urinary creatinine	6	0.00222892	0.000306097	7.28173	2.43123e-09	1.00515	0.514546	1.00376	1.00653	0.376354	0.652738	***	log10(URXBP3) ~ weight_perception + RIDAGEYR + SDDSRVYR + URXUCR + BMXBMI + INDFMPIR + sunscreen_usage_ordinal	RIDAGEYR + SDDSRVYR + URXUCR + BMXBMI + INDFMPIR + sunscreen_usage_ordinal
BMXBMI	BMI	6	-0.00324672	0.00319141	-1.01733	0.313993	0.992552	-0.744797	0.978359	1.00695	-2.19041	0.700813		log10(URXBP3) ~ weight_perception + RIDAGEYR + SDDSRVYR + URXUCR + BMXBMI + INDFMPIR + sunscreen_usage_ordinal	RIDAGEYR + SDDSRVYR + URXUCR + BMXBMI + INDFMPIR + sunscreen_usage_ordinal
INDFMPIR	poverty income ratio	6	0.0383945	0.0281452	1.36416	0.178752	1.09243	9.24321	0.962121	1.24039	-3.87953	22.366		log10(URXBP3) ~ weight_perception + RIDAGEYR + SDDSRVYR + URXUCR + BMXBMI + INDFMPIR + sunscreen_usage_ordinal	RIDAGEYR + SDDSRVYR + URXUCR + BMXBMI + INDFMPIR + sunscreen_usage_ordinal
sunscreen_usage_ordinal	sunscreen usage	6	0.211097	0.032813	6.43332	5.00959e-08	1.62591	62.5911	1.40211	1.88543	47.2086	77.9736	***	log10(URXBP3) ~ weight_perception + RIDAGEYR + SDDSRVYR + URXUCR + BMXBMI + INDFMPIR + sunscreen_usage_ordinal	RIDAGEYR + SDDSRVYR + URXUCR + BMXBMI + INDFMPIR + sunscreen_usage_ordinal

### Sheet: Table S5
Table S5. Race-stratified regression statistics of linear models on the log10-transformed biomarker levels of BP3 with the main predictors as weight perception (categorical) and with adjustments for age (continuous), NHANES cycle (continuous), BMI (continuous), poverty income ratio (PIR) (continuous), urinary creatinine (continuous), and sunscreen usage (ordinal).
race	term	description	equation_number	estimate	std.error	statistic	p.value	fold_diff	percent_diff	fold_diff_ci_low	fold_diff_ci_high	perc_diff_ci_low	perc_diff_ci_high	asterisks	covariates	regression_formula
Mexican American	(Intercept)	intercept	8	1.35675	0.207254	6.54632	1.0172e-07	22.7379	2173.79	8.92345	57.9386	2053.92	2293.66	***	RIDAGEYR + SDDSRVYR + URXUCR + BMXBMI + INDFMPIR + sunscreen_usage_ordinal	log10(URXBP3) ~ weight_perception + RIDAGEYR + SDDSRVYR + URXUCR + BMXBMI + INDFMPIR + sunscreen_usage_ordinal
Mexican American	weight_perception_overweight	perceived overweight vs. perceived at the right weight	8	0.10884	0.0797639	1.36453	0.180428	1.28481	28.4814	0.896402	1.84152	-11.0344	67.9971		RIDAGEYR + SDDSRVYR + URXUCR + BMXBMI + INDFMPIR + sunscreen_usage_ordinal	log10(URXBP3) ~ weight_perception + RIDAGEYR + SDDSRVYR + URXUCR + BMXBMI + INDFMPIR + sunscreen_usage_ordinal
Mexican American	RIDAGEYR	age	8	0.00386707	0.00269623	1.43425	0.15968	1.00894	0.894402	0.996741	1.0213	-0.326212	2.11502		RIDAGEYR + SDDSRVYR + URXUCR + BMXBMI + INDFMPIR + sunscreen_usage_ordinal	log10(URXBP3) ~ weight_perception + RIDAGEYR + SDDSRVYR + URXUCR + BMXBMI + INDFMPIR + sunscreen_usage_ordinal
Mexican American	SDDSRVYR	NHANES cycle	8	-0.0363063	0.0186883	-1.94273	0.0594853	0.919801	-8.01994	0.845405	1.00074	-16.6382	0.598296		RIDAGEYR + SDDSRVYR + URXUCR + BMXBMI + INDFMPIR + sunscreen_usage_ordinal	log10(URXBP3) ~ weight_perception + RIDAGEYR + SDDSRVYR + URXUCR + BMXBMI + INDFMPIR + sunscreen_usage_ordinal
Mexican American	URXUCR	urinary creatinine	8	0.0029241	0.000613123	4.76919	2.72298e-05	1.00676	0.675571	1.00397	1.00955	0.398669	0.952473	***	RIDAGEYR + SDDSRVYR + URXUCR + BMXBMI + INDFMPIR + sunscreen_usage_ordinal	log10(URXBP3) ~ weight_perception + RIDAGEYR + SDDSRVYR + URXUCR + BMXBMI + INDFMPIR + sunscreen_usage_ordinal
Mexican American	BMXBMI	BMI	8	-0.0226135	0.00542086	-4.17156	0.000169179	0.949263	-5.0737	0.926321	0.972773	-7.5355	-2.6119	***	RIDAGEYR + SDDSRVYR + URXUCR + BMXBMI + INDFMPIR + sunscreen_usage_ordinal	log10(URXBP3) ~ weight_perception + RIDAGEYR + SDDSRVYR + URXUCR + BMXBMI + INDFMPIR + sunscreen_usage_ordinal
Mexican American	INDFMPIR	poverty income ratio	8	0.0131546	0.0220998	0.595235	0.555215	1.03075	3.0753	0.932908	1.13886	-7.15663	13.3072		RIDAGEYR + SDDSRVYR + URXUCR + BMXBMI + INDFMPIR + sunscreen_usage_ordinal	log10(URXBP3) ~ weight_perception + RIDAGEYR + SDDSRVYR + URXUCR + BMXBMI + INDFMPIR + sunscreen_usage_ordinal
Mexican American	sunscreen_usage_ordinal	sunscreen usage	8	0.191026	0.0379351	5.03561	1.18782e-05	1.55248	55.2481	1.3082	1.84238	37.3578	73.1385	***	RIDAGEYR + SDDSRVYR + URXUCR + BMXBMI + INDFMPIR + sunscreen_usage_ordinal	log10(URXBP3) ~ weight_perception + RIDAGEYR + SDDSRVYR + URXUCR + BMXBMI + INDFMPIR + sunscreen_usage_ordinal
Non-Hispanic Asian	(Intercept)	intercept	8	0.777527	0.732539	1.06141	0.300016	5.99138	499.138	0.21966	163.419	-363.616	1361.89		RIDAGEYR + SDDSRVYR + URXUCR + BMXBMI + INDFMPIR + sunscreen_usage_ordinal	log10(URXBP3) ~ weight_perception + RIDAGEYR + SDDSRVYR + URXUCR + BMXBMI + INDFMPIR + sunscreen_usage_ordinal
Non-Hispanic Asian	weight_perception_overweight	perceived overweight vs. perceived at the right weight	8	0.0986969	0.155832	0.633352	0.533033	1.25515	25.5154	0.621248	2.53588	-59.0852	110.116		RIDAGEYR + SDDSRVYR + URXUCR + BMXBMI + INDFMPIR + sunscreen_usage_ordinal	log10(URXBP3) ~ weight_perception + RIDAGEYR + SDDSRVYR + URXUCR + BMXBMI + INDFMPIR + sunscreen_usage_ordinal
Non-Hispanic Asian	RIDAGEYR	age	8	-0.00285801	0.00624027	-0.457996	0.651447	0.993441	-0.655922	0.965853	1.02182	-3.49253	2.18068		RIDAGEYR + SDDSRVYR + URXUCR + BMXBMI + INDFMPIR + sunscreen_usage_ordinal	log10(URXBP3) ~ weight_perception + RIDAGEYR + SDDSRVYR + URXUCR + BMXBMI + INDFMPIR + sunscreen_usage_ordinal
Non-Hispanic Asian	SDDSRVYR	NHANES cycle	8	-0.028784	0.0642351	-0.448104	0.65846	0.935871	-6.4129	0.70035	1.2506	-37.6563	24.8305		RIDAGEYR + SDDSRVYR + URXUCR + BMXBMI + INDFMPIR + sunscreen_usage_ordinal	log10(URXBP3) ~ weight_perception + RIDAGEYR + SDDSRVYR + URXUCR + BMXBMI + INDFMPIR + sunscreen_usage_ordinal
Non-Hispanic Asian	URXUCR	urinary creatinine	8	0.00467748	0.000837866	5.58261	1.30162e-05	1.01083	1.08285	1.00701	1.01466	0.70435	1.46135	***	RIDAGEYR + SDDSRVYR + URXUCR + BMXBMI + INDFMPIR + sunscreen_usage_ordinal	log10(URXBP3) ~ weight_perception + RIDAGEYR + SDDSRVYR + URXUCR + BMXBMI + INDFMPIR + sunscreen_usage_ordinal
Non-Hispanic Asian	BMXBMI	BMI	8	-0.0100727	0.0167072	-0.602895	0.552743	0.977074	-2.29263	0.906111	1.05359	-9.9796	5.39434		RIDAGEYR + SDDSRVYR + URXUCR + BMXBMI + INDFMPIR + sunscreen_usage_ordinal	log10(URXBP3) ~ weight_perception + RIDAGEYR + SDDSRVYR + URXUCR + BMXBMI + INDFMPIR + sunscreen_usage_ordinal
Non-Hispanic Asian	INDFMPIR	poverty income ratio	8	0.0458998	0.032935	1.39365	0.177345	1.11148	11.1475	0.957959	1.28959	-4.29441	26.5895		RIDAGEYR + SDDSRVYR + URXUCR + BMXBMI + INDFMPIR + sunscreen_usage_ordinal	log10(URXBP3) ~ weight_perception + RIDAGEYR + SDDSRVYR + URXUCR + BMXBMI + INDFMPIR + sunscreen_usage_ordinal
Non-Hispanic Asian	sunscreen_usage_ordinal	sunscreen usage	8	0.238869	0.0366151	6.52379	1.46017e-06	1.73328	73.3283	1.46928	2.04473	56.0871	90.5695	***	RIDAGEYR + SDDSRVYR + URXUCR + BMXBMI + INDFMPIR + sunscreen_usage_ordinal	log10(URXBP3) ~ weight_perception + RIDAGEYR + SDDSRVYR + URXUCR + BMXBMI + INDFMPIR + sunscreen_usage_ordinal
Non-Hispanic Black	(Intercept)	intercept	8	0.579953	0.164962	3.51567	0.000942542	3.80149	280.149	1.80562	8.00349	189.587	370.71	***	RIDAGEYR + SDDSRVYR + URXUCR + BMXBMI + INDFMPIR + sunscreen_usage_ordinal	log10(URXBP3) ~ weight_perception + RIDAGEYR + SDDSRVYR + URXUCR + BMXBMI + INDFMPIR + sunscreen_usage_ordinal
Non-Hispanic Black	weight_perception_overweight	perceived overweight vs. perceived at the right weight	8	0.127261	0.0679627	1.87251	0.0669895	1.34048	34.0482	0.986402	1.82166	0.845959	67.2504		RIDAGEYR + SDDSRVYR + URXUCR + BMXBMI + INDFMPIR + sunscreen_usage_ordinal	log10(URXBP3) ~ weight_perception + RIDAGEYR + SDDSRVYR + URXUCR + BMXBMI + INDFMPIR + sunscreen_usage_ordinal
Non-Hispanic Black	RIDAGEYR	age	8	-1.19765e-05	0.00323574	-0.00370132	0.997062	0.999972	-0.00275766	0.985476	1.01468	-1.46852	1.46301		RIDAGEYR + SDDSRVYR + URXUCR + BMXBMI + INDFMPIR + sunscreen_usage_ordinal	log10(URXBP3) ~ weight_perception + RIDAGEYR + SDDSRVYR + URXUCR + BMXBMI + INDFMPIR + sunscreen_usage_ordinal
Non-Hispanic Black	SDDSRVYR	NHANES cycle	8	-0.00341675	0.0122251	-0.279486	0.781025	0.992164	-0.783649	0.938906	1.04844	-6.37932	4.81202		RIDAGEYR + SDDSRVYR + URXUCR + BMXBMI + INDFMPIR + sunscreen_usage_ordinal	log10(URXBP3) ~ weight_perception + RIDAGEYR + SDDSRVYR + URXUCR + BMXBMI + INDFMPIR + sunscreen_usage_ordinal
Non-Hispanic Black	URXUCR	urinary creatinine	8	0.00220273	0.000307634	7.16023	3.37e-09	1.00508	0.508485	1.00369	1.00648	0.369599	0.647372	***	RIDAGEYR + SDDSRVYR + URXUCR + BMXBMI + INDFMPIR + sunscreen_usage_ordinal	log10(URXBP3) ~ weight_perception + RIDAGEYR + SDDSRVYR + URXUCR + BMXBMI + INDFMPIR + sunscreen_usage_ordinal
Non-Hispanic Black	BMXBMI	BMI	8	-0.00522329	0.00385096	-1.35636	0.181078	0.988045	-1.1955	0.971021	1.00537	-2.9412	0.550191		RIDAGEYR + SDDSRVYR + URXUCR + BMXBMI + INDFMPIR + sunscreen_usage_ordinal	log10(URXBP3) ~ weight_perception + RIDAGEYR + SDDSRVYR + URXUCR + BMXBMI + INDFMPIR + sunscreen_usage_ordinal
Non-Hispanic Black	INDFMPIR	poverty income ratio	8	0.0367554	0.0280691	1.30946	0.196364	1.08832	8.83169	0.958826	1.2353	-4.25441	21.9178		RIDAGEYR + SDDSRVYR + URXUCR + BMXBMI + INDFMPIR + sunscreen_usage_ordinal	log10(URXBP3) ~ weight_perception + RIDAGEYR + SDDSRVYR + URXUCR + BMXBMI + INDFMPIR + sunscreen_usage_ordinal
Non-Hispanic Black	sunscreen_usage_ordinal	sunscreen usage	8	0.209141	0.0329753	6.34236	6.41019e-08	1.61861	61.8606	1.39479	1.87833	46.3991	77.3221	***	RIDAGEYR + SDDSRVYR + URXUCR + BMXBMI + INDFMPIR + sunscreen_usage_ordinal	log10(URXBP3) ~ weight_perception + RIDAGEYR + SDDSRVYR + URXUCR + BMXBMI + INDFMPIR + sunscreen_usage_ordinal
Non-Hispanic White	(Intercept)	intercept	8	0.687416	0.174018	3.95026	0.000173232	4.86874	386.874	2.21994	10.678	290.274	483.473	***	RIDAGEYR + SDDSRVYR + URXUCR + BMXBMI + INDFMPIR + sunscreen_usage_ordinal	log10(URXBP3) ~ weight_perception + RIDAGEYR + SDDSRVYR + URXUCR + BMXBMI + INDFMPIR + sunscreen_usage_ordinal
Non-Hispanic White	weight_perception_overweight	perceived overweight vs. perceived at the right weight	8	-0.00230742	0.0833715	-0.0276764	0.977993	0.994701	-0.529895	0.682786	1.44911	-42.0102	40.9504		RIDAGEYR + SDDSRVYR + URXUCR + BMXBMI + INDFMPIR + sunscreen_usage_ordinal	log10(URXBP3) ~ weight_perception + RIDAGEYR + SDDSRVYR + URXUCR + BMXBMI + INDFMPIR + sunscreen_usage_ordinal
Non-Hispanic White	RIDAGEYR	age	8	-0.00377084	0.00266629	-1.41426	0.161369	0.991355	-0.864509	0.979497	1.00336	-2.07153	0.342508		RIDAGEYR + SDDSRVYR + URXUCR + BMXBMI + INDFMPIR + sunscreen_usage_ordinal	log10(URXBP3) ~ weight_perception + RIDAGEYR + SDDSRVYR + URXUCR + BMXBMI + INDFMPIR + sunscreen_usage_ordinal
Non-Hispanic White	SDDSRVYR	NHANES cycle	8	0.0101613	0.0148534	0.684105	0.495989	1.02367	2.3673	0.957301	1.09465	-4.45207	9.18668		RIDAGEYR + SDDSRVYR + URXUCR + BMXBMI + INDFMPIR + sunscreen_usage_ordinal	log10(URXBP3) ~ weight_perception + RIDAGEYR + SDDSRVYR + URXUCR + BMXBMI + INDFMPIR + sunscreen_usage_ordinal
Non-Hispanic White	URXUCR	urinary creatinine	8	0.00347541	0.000407307	8.53265	1.04958e-12	1.00803	0.803453	1.00618	1.00989	0.619546	0.987359	***	RIDAGEYR + SDDSRVYR + URXUCR + BMXBMI + INDFMPIR + sunscreen_usage_ordinal	log10(URXBP3) ~ weight_perception + RIDAGEYR + SDDSRVYR + URXUCR + BMXBMI + INDFMPIR + sunscreen_usage_ordinal
Non-Hispanic White	BMXBMI	BMI	8	-0.0114982	0.00473269	-2.42954	0.0174791	0.973872	-2.61283	0.953291	0.994896	-4.7604	-0.465255	*	RIDAGEYR + SDDSRVYR + URXUCR + BMXBMI + INDFMPIR + sunscreen_usage_ordinal	log10(URXBP3) ~ weight_perception + RIDAGEYR + SDDSRVYR + URXUCR + BMXBMI + INDFMPIR + sunscreen_usage_ordinal
Non-Hispanic White	INDFMPIR	poverty income ratio	8	0.0994578	0.0168109	5.91627	8.86471e-08	1.25735	25.7355	1.16549	1.35646	17.9999	33.4711	***	RIDAGEYR + SDDSRVYR + URXUCR + BMXBMI + INDFMPIR + sunscreen_usage_ordinal	log10(URXBP3) ~ weight_perception + RIDAGEYR + SDDSRVYR + URXUCR + BMXBMI + INDFMPIR + sunscreen_usage_ordinal
Non-Hispanic White	sunscreen_usage_ordinal	sunscreen usage	8	0.199314	0.019368	10.2909	4.68513e-16	1.58239	58.2391	1.44995	1.72693	49.3003	67.1778	***	RIDAGEYR + SDDSRVYR + URXUCR + BMXBMI + INDFMPIR + sunscreen_usage_ordinal	log10(URXBP3) ~ weight_perception + RIDAGEYR + SDDSRVYR + URXUCR + BMXBMI + INDFMPIR + sunscreen_usage_ordinal
Other Hispanic	(Intercept)	intercept	8	1.1597	0.243417	4.76427	4.52972e-05	14.4445	1344.45	4.81512	43.3312	1197.16	1491.75	***	RIDAGEYR + SDDSRVYR + URXUCR + BMXBMI + INDFMPIR + sunscreen_usage_ordinal	log10(URXBP3) ~ weight_perception + RIDAGEYR + SDDSRVYR + URXUCR + BMXBMI + INDFMPIR + sunscreen_usage_ordinal
Other Hispanic	weight_perception_overweight	perceived overweight vs. perceived at the right weight	8	0.238803	0.103939	2.29752	0.0287399	1.73302	73.3018	1.08413	2.77028	20.304	126.3	*	RIDAGEYR + SDDSRVYR + URXUCR + BMXBMI + INDFMPIR + sunscreen_usage_ordinal	log10(URXBP3) ~ weight_perception + RIDAGEYR + SDDSRVYR + URXUCR + BMXBMI + INDFMPIR + sunscreen_usage_ordinal
Other Hispanic	RIDAGEYR	age	8	0.00563857	0.00340622	1.65538	0.108274	1.01307	1.30679	0.997614	1.02876	-0.2365	2.85009		RIDAGEYR + SDDSRVYR + URXUCR + BMXBMI + INDFMPIR + sunscreen_usage_ordinal	log10(URXBP3) ~ weight_perception + RIDAGEYR + SDDSRVYR + URXUCR + BMXBMI + INDFMPIR + sunscreen_usage_ordinal
Other Hispanic	SDDSRVYR	NHANES cycle	8	-0.00226317	0.0233029	-0.0971193	0.923278	0.994802	-0.519758	0.895495	1.10512	-11.3238	10.2843		RIDAGEYR + SDDSRVYR + URXUCR + BMXBMI + INDFMPIR + sunscreen_usage_ordinal	log10(URXBP3) ~ weight_perception + RIDAGEYR + SDDSRVYR + URXUCR + BMXBMI + INDFMPIR + sunscreen_usage_ordinal
Other Hispanic	URXUCR	urinary creatinine	8	0.00380208	0.000930487	4.08612	0.000301209	1.00879	0.879305	1.00457	1.01304	0.45892	1.29969	***	RIDAGEYR + SDDSRVYR + URXUCR + BMXBMI + INDFMPIR + sunscreen_usage_ordinal	log10(URXBP3) ~ weight_perception + RIDAGEYR + SDDSRVYR + URXUCR + BMXBMI + INDFMPIR + sunscreen_usage_ordinal
Other Hispanic	BMXBMI	BMI	8	-0.0296221	0.00770798	-3.84305	0.000586681	0.934067	-6.59334	0.902132	0.967131	-10.1031	-3.08362	***	RIDAGEYR + SDDSRVYR + URXUCR + BMXBMI + INDFMPIR + sunscreen_usage_ordinal	log10(URXBP3) ~ weight_perception + RIDAGEYR + SDDSRVYR + URXUCR + BMXBMI + INDFMPIR + sunscreen_usage_ordinal
Other Hispanic	INDFMPIR	poverty income ratio	8	-0.003225	0.031166	-0.103478	0.918272	0.992602	-0.739833	0.862362	1.14251	-15.3222	13.8426		RIDAGEYR + SDDSRVYR + URXUCR + BMXBMI + INDFMPIR + sunscreen_usage_ordinal	log10(URXBP3) ~ weight_perception + RIDAGEYR + SDDSRVYR + URXUCR + BMXBMI + INDFMPIR + sunscreen_usage_ordinal
Other Hispanic	sunscreen_usage_ordinal	sunscreen usage	8	0.189354	0.0317826	5.9578	1.56891e-06	1.54652	54.6516	1.33986	1.78504	39.77	69.5331	***	RIDAGEYR + SDDSRVYR + URXUCR + BMXBMI + INDFMPIR + sunscreen_usage_ordinal	log10(URXBP3) ~ weight_perception + RIDAGEYR + SDDSRVYR + URXUCR + BMXBMI + INDFMPIR + sunscreen_usage_ordinal
Other Race - Including Multi-Racial	(Intercept)	intercept	8	0.29336	0.259882	1.12882	0.273795	1.96499	96.4988	0.608123	6.34934	-64.0657	257.063		RIDAGEYR + SDDSRVYR + URXUCR + BMXBMI + INDFMPIR + sunscreen_usage_ordinal	log10(URXBP3) ~ weight_perception + RIDAGEYR + SDDSRVYR + URXUCR + BMXBMI + INDFMPIR + sunscreen_usage_ordinal
Other Race - Including Multi-Racial	weight_perception_overweight	perceived overweight vs. perceived at the right weight	8	0.197337	0.139423	1.41538	0.174026	1.5752	57.5205	0.839591	2.95533	-16.6757	131.717		RIDAGEYR + SDDSRVYR + URXUCR + BMXBMI + INDFMPIR + sunscreen_usage_ordinal	log10(URXBP3) ~ weight_perception + RIDAGEYR + SDDSRVYR + URXUCR + BMXBMI + INDFMPIR + sunscreen_usage_ordinal
Other Race - Including Multi-Racial	RIDAGEYR	age	8	-0.0044332	0.00658946	-0.672771	0.509639	0.989844	-1.01559	0.960841	1.01972	-4.01213	1.98096		RIDAGEYR + SDDSRVYR + URXUCR + BMXBMI + INDFMPIR + sunscreen_usage_ordinal	log10(URXBP3) ~ weight_perception + RIDAGEYR + SDDSRVYR + URXUCR + BMXBMI + INDFMPIR + sunscreen_usage_ordinal
Other Race - Including Multi-Racial	SDDSRVYR	NHANES cycle	8	0.0354144	0.0374565	0.945481	0.356933	1.08496	8.49617	0.91622	1.28478	-9.15859	26.1509		RIDAGEYR + SDDSRVYR + URXUCR + BMXBMI + INDFMPIR + sunscreen_usage_ordinal	log10(URXBP3) ~ weight_perception + RIDAGEYR + SDDSRVYR + URXUCR + BMXBMI + INDFMPIR + sunscreen_usage_ordinal
Other Race - Including Multi-Racial	URXUCR	urinary creatinine	8	0.00303575	0.00117888	2.5751	0.0190706	1.00701	0.701455	1.00167	1.01239	0.168695	1.23422	*	RIDAGEYR + SDDSRVYR + URXUCR + BMXBMI + INDFMPIR + sunscreen_usage_ordinal	log10(URXBP3) ~ weight_perception + RIDAGEYR + SDDSRVYR + URXUCR + BMXBMI + INDFMPIR + sunscreen_usage_ordinal
Other Race - Including Multi-Racial	BMXBMI	BMI	8	-0.0251767	0.010132	-2.48488	0.0230198	0.943677	-5.63231	0.901498	0.987829	-10.2587	-1.00593	*	RIDAGEYR + SDDSRVYR + URXUCR + BMXBMI + INDFMPIR + sunscreen_usage_ordinal	log10(URXBP3) ~ weight_perception + RIDAGEYR + SDDSRVYR + URXUCR + BMXBMI + INDFMPIR + sunscreen_usage_ordinal
Other Race - Including Multi-Racial	INDFMPIR	poverty income ratio	8	0.147613	0.0443945	3.32504	0.00376713	1.4048	40.4796	1.14974	1.71643	19.3843	61.575	**	RIDAGEYR + SDDSRVYR + URXUCR + BMXBMI + INDFMPIR + sunscreen_usage_ordinal	log10(URXBP3) ~ weight_perception + RIDAGEYR + SDDSRVYR + URXUCR + BMXBMI + INDFMPIR + sunscreen_usage_ordinal
Other Race - Including Multi-Racial	sunscreen_usage_ordinal	sunscreen usage	8	0.382043	0.0354209	10.7858	2.75419e-09	2.41015	141.015	2.05408	2.82793	124.359	157.67	***	RIDAGEYR + SDDSRVYR + URXUCR + BMXBMI + INDFMPIR + sunscreen_usage_ordinal	log10(URXBP3) ~ weight_perception + RIDAGEYR + SDDSRVYR + URXUCR + BMXBMI + INDFMPIR + sunscreen_usage_ordinal

### Sheet: Table S6
Table S6. Regression statistics of ordinal logistic models on sunscreen usage with the main predictors as race/ethnicity and with adjustment for weight perception (reference is about the right weight), PIR (continuous), and age (continuous).
term	description	estimate	odds_ratio	std.error	statistic	p.value
weight_perception_overweight	Perceived overweight vs. perceived at right weight	-0.128	0.879	0.0343	3.74	0.000183
RIDAGEYR	Age	-0.00358	0.996	0.00148	2.42	0.0153
raceNon-Hispanic White	Non-Hispanic White vs. non-Hispanic Black	1.7	5.49	0.0465	-36.65	4.58e-294
raceOther Hispanic	Other Hispanic vs. non-Hispanic Black	1.63	5.11	0.0683	-23.87	6.13e-126
raceNon-Hispanic Asian	Non-Hispanic Asian vs. non-Hispanic Black	1.61	4.99	0.0712	-22.6	4.32e-113
raceOther Race - Including Multi-Racial	Other Race - Including Multi-Racial vs. non-Hispanic Black	1.34	3.81	0.083	-16.12	1.89e-58
raceMexican American	Mexican American vs. non-Hispanic Black	1.25	3.5	0.0558	-22.46	1e-111
INDFMPIR	Poverty income ratio	0.306	1.36	0.0102	-29.91	1.27e-196
_sometimes|_rarely	Intercept sometimes vs. (rarely or never)	1.72	5.57	0.0721	-23.81	2.37e-125
_rarely|_never	Intercept rarely vs. (never)	1.08	2.95	0.0711	-15.2	3.46e-52
_most of the time|_sometimes	Intercept most of the time vs. (sometimes, rarely, or never)	2.74	15.5	0.0742	-36.91	2.97e-298
_always|_most of the time	Intercept always vs. (most of the time, sometimes, rarely, or never)	3.7	40.6	0.0768	-48.26	0

### Sheet: Table S7
Table S7. Regression statistics of ordinal logistic models on sunscreen usage with the main predictors as the combination of race/ethnicity and weight perception (reference is non-Hispanic Black women) and with adjustment for PIR (continuous) and age (continuous).
term	description	estimate	odds_ratio	std.error	statistic	p.value
RIDAGEYR	Age	-0.00343	0.997	0.00148	2.3255	0.02
_rarely|_never	Intercept rarely vs. (never)	1.17	3.22	0.0705	-16.5931	7.82e-62
_sometimes|_rarely	Intercept sometimes vs. (rarely or never)	1.81	6.08	0.0715	-25.2659	7.58e-141
_always|_most of the time	Intercept always vs. (most of the time, sometimes, rarely, or never)	3.79	44.5	0.0764	-49.6376	0
_most of the time|_sometimes	Intercept most of the time vs. (sometimes, rarely, or never)	2.83	16.9	0.0737	-38.3698	0
race_weight_perception_Other Race - Including Multi-Racial_overweight	Other Race - Including Multi-Racial perceived overweight vs. non-Hispanic Black	1.31	3.71	0.099	-13.232	5.74e-40
race_weight_perception_Other Race - Including Multi-Racial_about the right weight	Other Race - Including Multi-Racial perceived about the right weight vs. non-Hispanic Black	1.4	4.07	0.13	-10.8298	2.49e-27
race_weight_perception_Other Hispanic_overweight	Other Hispanic perceived overweight vs. non-Hispanic Black	1.63	5.1	0.0794	-20.5275	1.22e-93
race_weight_perception_Other Hispanic_about the right weight	Other Hispanic perceived about the right weight vs. non-Hispanic Black	1.64	5.17	0.103	-15.9255	4.22e-57
race_weight_perception_Non-Hispanic White_overweight	Non-Hispanic White perceived overweight vs. non-Hispanic Black	1.64	5.13	0.0496	-32.9678	2.35e-238
race_weight_perception_Non-Hispanic White_about the right weight	Non-Hispanic White perceived about the right weight vs. non-Hispanic Black	1.84	6.31	0.0571	-32.2813	1.28e-228
race_weight_perception_Non-Hispanic Asian_overweight	Non-Hispanic Asian perceived overweight vs. non-Hispanic Black	1.4	4.06	0.0969	-14.4542	2.36e-47
race_weight_perception_Non-Hispanic Asian_about the right weight	Non-Hispanic Asian perceived about the right weight vs. non-Hispanic Black	1.83	6.21	0.0876	-20.8621	1.18e-96
race_weight_perception_Mexican American_overweight	Mexican American perceived overweight vs. non-Hispanic Black	1.24	3.46	0.0615	-20.2012	9.55e-91
race_weight_perception_Mexican American_about the right weight	Mexican American perceived about the right weight vs. non-Hispanic Black	1.27	3.57	0.0826	-15.3978	1.69e-53
INDFMPIR	Poverty income ratio	0.305	1.36	0.0103	-29.7078	6.09e-194

### Sheet: Table S8
Table S8. Regression statistics of ordinal logistic models stratified by race on sunscreen usage with adjustment for weight perception (reference is about the right weight), PIR (continuous), and age (continuous).
group	term	description	estimate	odds_ratio	std.error	statistic	p.value
All NHANES Women	INDFMPIR	Poverty income ratio	0.341	1.41	0.00984	-34.69	1.22e-263
All NHANES Women	RIDAGEYR	Age	-0.00485	0.995	0.00145	3.35	0.000802
All NHANES Women	_always|_most of the time	Intercept always vs. (most of the time, sometimes, rarely, or never)	2.35	10.5	0.0638	-36.87	1.62e-297
All NHANES Women	_most of the time|_sometimes	Intercept most of the time vs. (sometimes, rarely, or never)	1.43	4.18	0.0615	-23.25	1.45e-119
All NHANES Women	_sometimes|_rarely	Intercept sometimes vs. (rarely or never)	0.487	1.63	0.0603	-8.08	6.53e-16
All NHANES Women	_rarely|_never	Intercept rarely vs. (never)	-0.0839	0.92	0.0602	1.39	0.164
All NHANES Women	weight_perception_overweight	Perceived overweight vs. perceived at right weight	-0.165	0.848	0.0334	4.93	8.42e-07
Mexican American	weight_perception_overweight	Perceived overweight vs. perceived at right weight	-0.0199	0.98	0.0856	0.23	0.816
Mexican American	INDFMPIR	Poverty income ratio	0.29	1.34	0.0275	-10.56	4.69e-26
Mexican American	RIDAGEYR	Age	-0.00721	0.993	0.00364	1.98	0.0476
Mexican American	_always|_most of the time	Intercept always vs. (most of the time, sometimes, rarely, or never)	2.06	7.83	0.156	-13.18	1.12e-39
Mexican American	_most of the time|_sometimes	Intercept most of the time vs. (sometimes, rarely, or never)	1.35	3.85	0.151	-8.91	5.33e-19
Mexican American	_sometimes|_rarely	Intercept sometimes vs. (rarely or never)	0.391	1.48	0.148	-2.64	0.00836
Mexican American	_rarely|_never	Intercept rarely vs. (never)	-0.17	0.843	0.149	1.15	0.251
Non-Hispanic Asian	INDFMPIR	Poverty income ratio	0.3	1.35	0.036	-8.35	6.6e-17
Non-Hispanic Asian	RIDAGEYR	Age	-0.0107	0.989	0.00546	1.95	0.0508
Non-Hispanic Asian	_always|_most of the time	Intercept always vs. (most of the time, sometimes, rarely, or never)	1.53	4.62	0.25	-6.13	8.75e-10
Non-Hispanic Asian	_most of the time|_sometimes	Intercept most of the time vs. (sometimes, rarely, or never)	0.766	2.15	0.245	-3.12	0.00179
Non-Hispanic Asian	_sometimes|_rarely	Intercept sometimes vs. (rarely or never)	-0.268	0.765	0.243	1.1	0.272
Non-Hispanic Asian	_rarely|_never	Intercept rarely vs. (never)	-0.853	0.426	0.246	3.47	0.000522
Non-Hispanic Asian	weight_perception_overweight	Perceived overweight vs. perceived at right weight	-0.389	0.678	0.117	3.32	0.000893
Non-Hispanic Black	weight_perception_overweight	Perceived overweight vs. perceived at right weight	0.0569	1.06	0.0843	-0.68	0.5
Non-Hispanic Black	INDFMPIR	Poverty income ratio	0.349	1.42	0.0246	-14.17	1.38e-45
Non-Hispanic Black	RIDAGEYR	Age	-0.0054	0.995	0.00349	1.55	0.121
Non-Hispanic Black	_always|_most of the time	Intercept always vs. (most of the time, sometimes, rarely, or never)	3.56	35.2	0.162	-21.97	6.09e-107
Non-Hispanic Black	_most of the time|_sometimes	Intercept most of the time vs. (sometimes, rarely, or never)	2.85	17.3	0.152	-18.72	3.63e-78
Non-Hispanic Black	_sometimes|_rarely	Intercept sometimes vs. (rarely or never)	1.87	6.46	0.145	-12.84	9.87e-38
Non-Hispanic Black	_rarely|_never	Intercept rarely vs. (never)	1.26	3.53	0.143	-8.84	1e-18
Non-Hispanic White	INDFMPIR	Poverty income ratio	0.301	1.35	0.0151	-19.89	4.78e-88
Non-Hispanic White	RIDAGEYR	Age	-0.004	0.996	0.00226	1.77	0.0766
Non-Hispanic White	_always|_most of the time	Intercept always vs. (most of the time, sometimes, rarely, or never)	2.13	8.4	0.0994	-21.41	9.73e-102
Non-Hispanic White	_most of the time|_sometimes	Intercept most of the time vs. (sometimes, rarely, or never)	0.919	2.51	0.0958	-9.6	7.85e-22
Non-Hispanic White	_sometimes|_rarely	Intercept sometimes vs. (rarely or never)	-0.147	0.863	0.095	1.55	0.122
Non-Hispanic White	_rarely|_never	Intercept rarely vs. (never)	-0.889	0.411	0.0963	9.24	2.56e-20
Non-Hispanic White	weight_perception_overweight	Perceived overweight vs. perceived at right weight	-0.236	0.79	0.0525	4.5	6.95e-06
Other Hispanic	weight_perception_overweight	Perceived overweight vs. perceived at right weight	-0.0683	0.934	0.116	0.59	0.556
Other Hispanic	INDFMPIR	Poverty income ratio	0.321	1.38	0.0363	-8.85	8.46e-19
Other Hispanic	RIDAGEYR	Age	0.0148	1.01	0.00492	-3	0.00269
Other Hispanic	_always|_most of the time	Intercept always vs. (most of the time, sometimes, rarely, or never)	2.51	12.3	0.223	-11.24	2.52e-29
Other Hispanic	_most of the time|_sometimes	Intercept most of the time vs. (sometimes, rarely, or never)	1.92	6.84	0.217	-8.84	9.4e-19
Other Hispanic	_sometimes|_rarely	Intercept sometimes vs. (rarely or never)	0.938	2.55	0.211	-4.45	8.69e-06
Other Hispanic	_rarely|_never	Intercept rarely vs. (never)	0.356	1.43	0.21	-1.7	0.0899
Other Race - Including Multi-Racial	weight_perception_overweight	Perceived overweight vs. perceived at right weight	-0.0826	0.921	0.153	0.54	0.59
Other Race - Including Multi-Racial	INDFMPIR	Poverty income ratio	0.284	1.33	0.0456	-6.23	4.55e-10
Other Race - Including Multi-Racial	RIDAGEYR	Age	-0.00778	0.992	0.00668	1.16	0.244
Other Race - Including Multi-Racial	_always|_most of the time	Intercept always vs. (most of the time, sometimes, rarely, or never)	2.09	8.06	0.304	-6.87	6.26e-12
Other Race - Including Multi-Racial	_most of the time|_sometimes	Intercept most of the time vs. (sometimes, rarely, or never)	1.16	3.2	0.296	-3.94	8.3e-05
Other Race - Including Multi-Racial	_sometimes|_rarely	Intercept sometimes vs. (rarely or never)	0.18	1.2	0.291	-0.62	0.535
Other Race - Including Multi-Racial	_rarely|_never	Intercept rarely vs. (never)	-0.346	0.707	0.29	1.2	0.232

### Sheet: Table S9
Table S9. Contribution of sunscreen usage (R2) explaining biomarker levels of BP3 in all NHANES women and by race/ethnicity.
group	differences_between_equations	contribution_sunscreen_usage	without_sunscreen_usage	with_sunscreen_usage	baseline_covariates
All NHANES Women	4 - 1	0.0779986	0.113221	0.191219	RIDAGEYR + SDDSRVYR + URXUCR + BMXBMI + INDFMPIR
All NHANES Women	5 - 2	0.0771983	0.11413	0.191328	RIDAGEYR + SDDSRVYR + URXUCR + BMXBMI + INDFMPIR
Mexican American	8 - 7	0.0878012	0.069092	0.156893	RIDAGEYR + SDDSRVYR + URXUCR + BMXBMI + INDFMPIR
Non-Hispanic Asian	8 - 7	0.116906	0.154583	0.271489	RIDAGEYR + SDDSRVYR + URXUCR + BMXBMI + INDFMPIR
Non-Hispanic Black	8 - 7	0.0735106	0.0664355	0.139946	RIDAGEYR + SDDSRVYR + URXUCR + BMXBMI + INDFMPIR
Non-Hispanic White	8 - 7	0.0646199	0.119344	0.183964	RIDAGEYR + SDDSRVYR + URXUCR + BMXBMI + INDFMPIR
Other Hispanic	8 - 7	0.0804943	0.135188	0.215682	RIDAGEYR + SDDSRVYR + URXUCR + BMXBMI + INDFMPIR
Other Race - Including Multi-Racial	8 - 7	0.207097	0.16863	0.375728	RIDAGEYR + SDDSRVYR + URXUCR + BMXBMI + INDFMPIR
